# Safety and efficacy of rapamycin on healthspan metrics after one year: PEARL Trial Results

**DOI:** 10.1101/2024.08.21.24312372

**Authors:** Girish Harinath, Virginia Lee, Andy Nyquist, Mauricio Moel, Stefanie L. Morgan, Anar Isman, Sajad Zalzala

## Abstract

**Background:** Low-dose rapamycin promotes longevity in mice, but clinical safety and longevity data effects in humans remain limited.

**Objectives:** Evaluate the long-term safety of intermittent low-dose rapamycin in a healthy, normative-aging human cohort.

**Design:** This decentralized double-blinded, randomized, placebo-controlled trial (NCT04488601, registered 2020-07-28) was performed over 48 weeks. Participants received placebo, 5mg or 10mg compounded rapamycin (equivalent to 1.43mg or 2.86mg of generic formulations) weekly. The primary outcome measure was visceral adiposity (by DXA scan), secondary outcomes were blood biomarkers, and lean tissue and bone mineral content (by DXA scan). Established surveys were utilized to evaluate health and well-being. Safety was assessed through adverse events and blood biomarker monitoring.

**Results:** Adverse and serious adverse events were similar across all groups. Visceral adiposity did not change significantly (η_p_^2^=0.001, *p*=0.942), and changes in blood biomarkers remained within normal ranges. Lean tissue mass (ε^2^=0.202, *p*=0.013) and self-reported pain (ε^2^=0.168, *p*=0.015) improved significantly for women using 10mg rapamycin. Trends of improvement in bone mineral density were observed in males using 10mg rapamycin (ε^2^=0.221, *p*=0.061), but no other significant effects were observed.

**Conclusions:** Low-dose, intermittent rapamycin administration over 48 weeks is relatively safe in healthy, normative-aging adults, and was associated with significant improvements in lean tissue mass and pain in women. Future work will evaluate benefits of a broader range of rapamycin doses on healthspan metrics for longevity, and will aim to more comprehensively establish efficacy.

## Supplementary Tables for "Safety and efficacy of rapamycin on healthspan metrics after one year: PEARL Trial Results"

### Sheet: Summary Table S1
Supplementary Table S1. Detail of adverse and serious adverse events for all trial participants
Summary of withdrawn participants and serious adverse event instances
Treatment Group	Event Type	Withdrawn?	Withdraw Reason	Short Description	Symptoms Resolved?
10mg	AE, Withdrawn	Yes	AEs	general cold/flu with GI symptoms, acne, canker sore, and a second GI event	Yes
10mg	Procedure	Yes	Procedure	Bladder stone requiring removal	Yes
10mg	AE, Withdrawn	Yes	AEs	Long-COVID symptoms following COVID19. Discontinued to optimize resolution of symptoms	Unknown
10mg	SAE	No	N/A	Severe sore throat, some cough and shortness of breath. Treated with Amoxicillin and OTC medications.	Yes
5mg	Withdrawn	Yes	Changed Mind	Withrew with spouse	N/A
5mg	AE, Withdrawn	Yes	AEs	Worsening of previous constipation issues	Yes
5mg	SAE	No	N/A	One incident of anemia, shortness of breath. Given one unit of blood.	Yes
5mg	SAE	No	N/A	Cold/Flu like illness with higher than normal severity, required treatment with Prednisone, Doxycycline hyclate, & Albuterol inhaler	Yes
Placebo	AE, Withdrawn	Yes	AEs	GI symptoms, fatigue	Yes
Placebo	AE, Withdrawn	Yes	AEs	COVID19, bruising, rash, slow healing, eye pain	Yes
Placebo	AE, Withdrawn	Yes	AEs	Neurological symptoms and worsening of preexisting symptoms	Unknown
Placebo	AE, Withdrawn	Yes	AEs	Worsening of pre-existing tinnitus, muscle and bone pain symptoms	Unknown
Placebo	Withdrawn	Yes	Other Health	Patient diagnosed with metastatic, small-cell neuroendocrine adenocarcinoma, their clinican believes to be unrelated to trial	Yes
Placebo	SAE	Yes	Deceased	Patient suffered myocardial infarction not believed to be related to the trial participation.	No
Placebo	SAE	No	N/A	Stomach virus, urinary infection. Prescribed Nitrofurantoin mono/mac Ondansetron ODT	Yes
Placebo	AE	No	N/A	Worsening of gluteal pain, discovered hamstring tear. Treated with platelet rich plasma and PT	Yes
Detailed records of all adverse events reported across the study for all participants
Group	Number of AEs	AE detail
10mg	16	Upper GI Symptoms, Mouth Sores, Mouth Sores, Musculoskeletal Pain, Lower GI Symptoms, Eye Infection/Disorder, Menopausal Symptoms, Superficial Wound / Skin Irritation, Mouth Sores, Cold/Flu/Sinus Symptoms, Mouth Sores, Mouth Sores, Altered Spatial Orientation, Musculoskeletal Pain, Mouth Sores, Mouth Sores
10mg	2	Mouth Sores, Cold/Flu/Sinus Symptoms
10mg	8	Cold/Flu/Sinus Symptoms, Superficial Wound / Skin Irritation, Mouth Sores, Cold/Flu/Sinus Symptoms, Superficial Wound / Skin Irritation, Mouth Sores, Upper GI Symptoms, Upper GI Symptoms
10mg	1	Musculoskeletal Pain
10mg	0	None reported
10mg	4	Neuromuscular Symptoms, Superficial Wound / Skin Irritation, Superficial Wound / Skin Irritation, Cold/Flu/Sinus Symptoms
10mg	9	Cold/Flu/Sinus Symptoms, Mouth Sores, Auditory Perception Symptoms, Cephalalgia, Lower GI Symptoms, Lower GI Symptoms, Cephalalgia, Lower GI Symptoms, Lower GI Symptoms
10mg	3	Upper and Lower GI Symptoms, Upper and Lower GI Symptoms, Cold/Flu/Sinus Symptoms
10mg	5	Cold/Flu/Sinus Symptoms, Kidney/Urinary symptoms, Musculoskeletal Pain, Musculoskeletal Pain, Cold/Flu/Sinus Symptoms
10mg	1	Cold/Flu/Sinus Symptoms
10mg	3	Cold/Flu/Sinus Symptoms, Musculoskeletal Pain, Cold/Flu/Sinus Symptoms
10mg	0	None reported
10mg	0	None reported
10mg	2	Cold/Flu/Sinus Symptoms, Cephalalgia
10mg	5	Sleep Disturbances, Lower GI Symptoms, Erectile Dysfunction, Auditory Perception Symptoms
10mg	9	Cold/Flu/Sinus Symptoms, Cold/Flu/Sinus Symptoms, Cold/Flu/Sinus Symptoms, Mouth Sores, Musculoskeletal Pain, Cold/Flu/Sinus Symptoms, Dental Symptoms, Cold/Flu/Sinus Symptoms, Musculoskeletal Pain
10mg	4	Cold/Flu/Sinus Symptoms, Superficial Wound / Skin Irritation, Superficial Wound / Skin Irritation, Superficial Wound / Skin Irritation
10mg	5	Cold/Flu/Sinus Symptoms, Altered Spatial Orientation, Cold/Flu/Sinus Symptoms, Altered Spatial Orientation, Pain (not otherwise specified)
10mg	4	Musculoskeletal Pain, Musculoskeletal Pain, Cold/Flu/Sinus Symptoms, Musculoskeletal Pain
10mg	1	Cold/Flu/Sinus Symptoms
10mg	2	Upper GI Issues, Auditory Perception Issues
10mg	0	None reported
10mg	1	Malaise
10mg	1	Musculoskeletal Pain
10mg	3	Musculoskeletal Pain, Lower GI Symptoms, Visual Perception Symptoms
10mg	1	Kidney/Urinary symptoms
10mg	3	Cold/Flu/Sinus Symptoms, Lower GI Symptoms, Cold/Flu/Sinus Symptoms
10mg	1	Cold/Flu/Sinus Symptoms
10mg	5	Musculoskeletal Pain, Cold/Flu/Sinus Symptoms, Musculoskeletal Pain, Musculoskeletal Pain, Cold/Flu/Sinus Symptoms
10mg	0	None reported
10mg	5	Musculoskeletal Pain, Musculoskeletal Pain, Lower GI Symptoms, Mental Health Symptoms, Cold/Flu/Sinus Symptoms
10mg	0	None reported
10mg	2	Superficial Wound / Skin Irritation, Cognitive Decline
10mg	0	None reported
10mg	9	Musculoskeletal Pain, Malaise, Altered Spatial Orientation, Dental Symptoms, Mouth Sores, Altered Spatial Orientation, Altered Spatial Orientation, Altered Spatial Orientation, Mouth Sores
10mg	2	Superficial Wound / Skin Irritation, Musculoskeletal Pain
Placebo	1	Cold/Flu/Sinus Symptoms
Placebo	0	None reported
Placebo	2	Auditory Perception Symptoms, Musculoskeletal Pain
Placebo	5	Menopausal Symptoms, Kidney/Urinary symptoms, Altered Spatial Orientation, Cold/Flu/Sinus Symptoms, Musculoskeletal Pain
Placebo	2	Cold/Flu/Sinus Symptoms, Cold/Flu/Sinus Symptoms
Placebo	0	None reported
Placebo	1	Cold/Flu/Sinus Symptoms
Placebo	36	Cold/Flu/Sinus Symptoms, Musculoskeletal Pain, Mouth Sores, Mouth Sores, Mouth Sores, Musculoskeletal Pain, Deep Tissue Injury (Closed), Mouth Sores, Musculoskeletal Pain, Skin Bacterial/Fungal Infection, Musculoskeletal Pain, Cold/Flu/Sinus Symptoms, Musculoskeletal Pain, Mouth Sores, Musculoskeletal Pain, Mouth Sores, Mouth Sores, Musculoskeletal Pain, Mouth Sores, Musculoskeletal Pain, Mouth Sores, Mouth Sores, Mouth Sores, Mouth Sores, Mouth Sores, Mouth Sores, Dental Symptoms, Mouth Sores, Musculoskeletal Pain, Mouth Sores, Mouth Sores, Musculoskeletal Pain, Lower GI Symptoms, Mouth Sores, Mouth Sores, Mouth Sores
Placebo	3	Cold/Flu/Sinus Symptoms, Cold/Flu/Sinus Symptoms, Musculoskeletal Pain
Placebo	1	Malaise
Placebo	4	Superficial Wound / Skin Irritation, Cold/Flu/Sinus Symptoms, Superficial Wound / Skin Irritation, Cold/Flu/Sinus Symptoms
Placebo	3	Skin Bacterial/Fungal Infection, Superficial Wound / Skin Irritation, Mental Health Symptoms
Placebo	8	Deep Wound (Opened), Menopausal Symptoms, Superficial Wound / Skin Irritation, Musculoskeletal Pain, Mouth Sores, Mouth Sores, Mouth Sores, Cold/Flu/Sinus Symptoms
Placebo	5	Cephalalgia, Cold/Flu/Sinus Symptoms, Mouth Sores, Cold/Flu/Sinus Symptoms, Cold/Flu/Sinus Symptoms
Placebo	5	Cephalalgia, Musculoskeletal Pain, Cold/Flu/Sinus Symptoms, Cold/Flu/Sinus Symptoms, Upper and Lower GI Symptoms
Placebo	1	Cold/Flu/Sinus Symptoms
Placebo	1	Musculoskeletal Pain
Placebo	3	Mouth Sores, Lower GI Symptoms, Neuromuscular Symptoms
Placebo	1	Cold/Flu/Sinus Symptoms
Placebo	3	Musculoskeletal Pain, Musculoskeletal/Orthopedic Injury (Closed), Superficial Wound / Skin Irritation
Placebo	1	Cold/Flu/Sinus Symptoms
Placebo	1	Lower GI Symptoms
Placebo	4	Cold/Flu/Sinus Symptoms, Cold/Flu/Sinus Symptoms, Superficial Wound / Skin Irritation, Superficial Wound / Skin Irritation
Placebo	5	Superficial Wound / Skin Irritation, Cold/Flu/Sinus Symptoms, Superficial Wound / Skin Irritation, Cold/Flu/Sinus Symptomss, Kidney/Urinary symptoms
Placebo	1	Pain (not otherwise specified)
Placebo	3	Superficial Wound / Skin Irritation, Cold/Flu/Sinus Symptoms, Neuromuscular Symptoms
Placebo	3	Deep Wound (Opened), Musculoskeletal Pain, Cold/Flu/Sinus Symptoms
Placebo	2	Mouth Sores, Cold/Flu/Sinus Symptoms
Placebo	3	Cold/Flu/Sinus Symptoms, Eye Infection/Disorder, Cold/Flu/Sinus Symptoms
Placebo	0	None reported
Placebo	2	Mouth Sores, Musculoskeletal Pain
Placebo	2	Superficial Wound / Skin Irritation, Musculoskeletal Pain
Placebo	3	Cold/Flu/Sinus Symptoms, Cardiological Event
Placebo	0	None reported
Placebo	3	Superficial Wound / Skin Irritation, Cold/Flu/Sinus Symptoms, Cold/Flu/Sinus Symptoms
Placebo	0	None reported
Placebo	2	Altered Spatial Orientation, Altered Spatial Orientation
Placebo	1	Cold/Flu/Sinus Symptoms
Placebo	1	Auditory Perception Symptoms
5mg	0	None reported
5mg	4	Kidney/Urinary symptoms, Musculoskeletal Pain, Cold/Flu/Sinus Symptoms, Skin Bacterial/Fungal Infection
5mg	2	Mouth Sores, Cold/Flu/Sinus Symptoms
5mg	8	Mouth Sores, Musculoskeletal Pain, Lower GI Symptoms, Musculoskeletal Pain, Cold/Flu/Sinus Symptoms, Musculoskeletal Pain
5mg	12	Malaise, Malaise, Mouth Sores, Malaise, Malaise, Malaise, Mouth Sores, Cold/Flu/Sinus Symptoms, Malaise, Malaise, Malaise, Malaise
5mg	7	Cold/Flu/Sinus Symptoms, Superficial Wound / Skin Irritation, Musculoskeletal Pain, Cephalalgia, Cold/Flu/Sinus Symptoms, Auditory Perception Symptoms, Superficial Wound / Skin Irritation
5mg	3	Visual Perception Symptoms, Cold/Flu/Sinus Symptoms, Kidney/Urinary symptoms
5mg	4	Lower GI Symptoms, Musculoskeletal Pain, Lower GI Symptoms, Pain (not otherwise specified)
5mg	8	Cephalalgia, Superficial Wound / Skin Irritation, Menopausal Symptoms, Cold/Flu/Sinus Symptoms, Superficial Wound / Skin Irritation, Upper GI Symptoms, Cold/Flu/Sinus Symptoms, Altered Spatial Orientation
5mg	3	Superficial Wound / Skin Irritation, Cold/Flu/Sinus Symptoms, Cold/Flu/Sinus Symptoms
5mg	1	Cold/Flu/Sinus Symptoms
5mg	2	Cold/Flu/Sinus Symptoms, Musculoskeletal Pain
5mg	0	None reported
5mg	0	None reported
5mg	0	None reported
5mg	2	Cold/Flu/Sinus Symptoms, Cold/Flu/Sinus Symptoms
5mg	1	Superficial Wound / Skin Irritation
5mg	4	Musculoskeletal Pain, Musculoskeletal Pain, Deep Wound (Opened), Respiratory Symptoms, Respiratory Symptoms
5mg	1	Cold/Flu/Sinus Symptoms
5mg	5	Upper GI Symptoms, Cold/Flu/Sinus Symptoms, Upper GI Symptoms, Upper GI Symptoms, Upper GI Symptoms
5mg	2	Cold/Flu/Sinus Symptoms, Cold/Flu/Sinus Symptoms
5mg	0	None reported
5mg	0	None reported
5mg	1	Cold/Flu/Sinus Symptoms
5mg	2	Musculoskeletal Pain, Cold/Flu/Sinus Symptoms
5mg	1	Cold/Flu/Sinus Symptoms
5mg	3	Eye Infection/Disorder, Superficial Wound / Skin Irritation, Cold/Flu/Sinus Symptoms
5mg	8	Musculoskeletal Pain, Musculoskeletal Pain, Musculoskeletal Pain, Musculoskeletal Pain,
5mg	2	Musculoskeletal Pain, Dental Symptoms, Dental Symptoms, Musculoskeletal Pain
5mg	1	Cold/Flu/Sinus Symptoms, Upper and Lower GI Symptoms
5mg	2	Malaise
5mg	0	Deep Tissue Injury (Closed), Deep Tissue Injury (Closed)
5mg	4	None reported
5mg	6	Cold/Flu/Sinus Symptoms, Dental Symptoms, Musculoskeletal Pain, Cold/Flu/Sinus Symptoms
5mg	0	Upper and Lower GI Symptoms, Mental Health Symptoms, Musculoskeletal Pain, Kidney/Urinary symptoms, Musculoskeletal Pain, Malaise
5mg	2	None reported
5mg	0	Auditory Perception Symptoms, Cold/Flu/Sinus Symptoms
5mg	7	None reported
5mg	1	Discomfort/Tightness in Chest (not otherwise specified), Kidney/Urinary symptoms, Cold/Flu/Sinus Symptoms, Kidney/Urinary symptoms, Superficial Wound / Skin Irritation, Cold/Flu/Sinus Symptoms
5mg	7	Lower GI Symptoms

### Sheet: Supplementary Table S2
Supplementary Table S2. Demographic information for all study participants
Treatment Group	Gender	N	Percent N in Group	Percent N Overall	Category	Minimum	Maximum	Mean	Std. Deviation
10mg	F	8	0.228571	0.2	Age (years)	51	76	58.75	8.172
					BMI	19.5	29.3	23.877	3.9735
					Weight (kg)	49.8951	85.5928	65.8105	10.4152
					Height (in)	60	71	65.5	3.891
	M	27	0.771429	0.364865	Age	51	81	63.78	9.271
					BMI	22.1	34.6	26.131	2.927
					Weight	66.2244	115.666	84.0646	11.6228
					Height	67	77	70.62	2.389
	Total	35	1	0.307018	Age	51	81	62.63	9.169
					BMI	19.5	34.6	25.584	3.2926
					Weight	49.8951	115.666	79.7695	13.6792
					Height	60	77	69.38	3.545
Placebo	F	15	0.384615	0.375	Age	55	71	62.33	4.894
					BMI	18.9	27.1	22.388	2.6272
					Weight	49.8951	73.9355	62.3171	7.77608
					Height	62	69	65.31	2.146
	M	24	0.615385	0.324324	Age	52	78	62.83	7.574
					BMI	19.4	31.4	25.38	2.7255
					Weight	61.2349	105.642	82.6728	12.0145
					Height	67	77	70.93	2.488
	Total	39	1	0.342105	Age	52	78	62.64	6.603
					BMI	18.9	31.4	24.3	3.0265
					Weight	49.8951	105.642	75.1733	14.4913
					Height	62	77	68.9	3.603
5mg	F	17	0.425	0.425	Age	50	77	61.12	7.921
					BMI	18.5	30.7	23.534	3.3955
					Weight	44.452	91.4895	62.654	11.7763
					Height	61	68	63.93	1.87
	M	23	0.575	0.310811	Age	50	74	61.17	7.524
					BMI	21.5	36.5	26.326	3.1125
					Weight	68.0388	118.66	84.1716	10.5515
					Height	65	75	70.49	2.39
	Total	40	1	0.350877	Age	50	77	61.15	7.594
					BMI	18.5	36.5	25.176	3.4735
					Weight	44.452	118.66	75.5645	15.2612
					Height	61	75	67.68	3.931

### Sheet: Supplementary Table S3
Supplementary Table S3. Baseline Measurements for body composition, self-report surveys, and bloodwork
ANOVA of Basline measurement differences
	Group	N	Mean	Std. Deviation	Std. Error	df	F	Significance	Effect Size****	Group 1	Group 2	Mean Difference	Std Error	Significance	95% Confidence Interval
															Lower Bound	Upper Bound
SF-36
Physical Functioning	10mg	36	95.694	8.7139	1.4523	2, 110	0.197	0.821	-0.015	10mg	Placebo	1.235	1.9991	1	-3.625	6.095
											5mg	0.8194	1.9618	1	-3.95	5.589
	Placebo	37	94.459	9.4856	1.5594					Placebo	10mg	-1.235	1.9991	1	-6.095	3.625
											5mg	-0.4155	1.9478	1	-5.151	4.32
	5mg	40	94.875	7.3805	1.167					5mg	10mg	-0.8194	1.9618	1	-5.589	3.95
											Placebo	0.4155	1.9478	1	-4.32	5.151
Role limitations due to physical health*	10mg	36	95.139	11.6794	1.9466	2, 67.248	1.098	0.339	0.003	10mg	Placebo	7.3011	4.9071	0.306	-4.559	19.162
											5mg	1.3889	3.5218	0.918	-7.054	9.832
	Placebo	37	87.838	27.3998	4.5045					Placebo	10mg	-7.3011	4.9071	0.306	-19.162	4.559
											5mg	-5.9122	5.3763	0.518	-18.819	6.994
	5mg	40	93.75	18.5621	2.9349					5mg	10mg	-1.3889	3.5218	0.918	-9.832	7.054
											Placebo	5.9122	5.3763	0.518	-6.994	18.819
Role limitations due to emotional problems*	10mg	36	98.15	7.7359	1.2893	2, 60.793	4.103	0.021	0.017	10mg	Placebo	5.3527	3.4484	0.276	-2.991	13.696
											5mg	10.6525	4.1107	0.033	0.706	20.599
	Placebo	37	92.797	19.4543	3.1983					Placebo	10mg	-5.3527	3.4484	0.276	-13.696	2.991
											5mg	5.2998	5.0462	0.548	-6.772	17.372
	5mg	40	87.498	24.6865	3.9033					5mg	10mg	-10.6525	4.1107	0.033	-20.599	-0.706
											Placebo	-5.2998	5.0462	0.548	-17.372	6.772
Energy/Fatigue	10mg	36	71.528	13.4068	2.2345	2, 110	1.587	0.209	0.01	10mg	Placebo	2.744	3.9147	1	-6.773	12.261
											5mg	6.7778	3.8416	0.241	-2.562	16.117
	Placebo	37	68.784	17.2967	2.8436					Placebo	10mg	-2.744	3.9147	1	-12.261	6.773
											5mg	4.0338	3.8142	0.878	-5.239	13.307
	5mg	40	64.75	18.7408	2.9632					5mg	10mg	-6.7778	3.8416	0.241	-16.117	2.562
											Placebo	-4.0338	3.8142	0.878	-13.307	5.239
Emotional Wellbeing	10mg	36	83.667	10.226	1.7043	2, 110	4.083	0.019	0.052	10mg	Placebo	2.4775	2.8071	1	-4.347	9.302
											5mg	7.6667	2.7547	0.019	0.97	14.364
	Placebo	37	81.189	10.8675	1.7866					Placebo	10mg	-2.4775	2.8071	1	-9.302	4.347
											5mg	5.1892	2.735	0.181	-1.46	11.838
	5mg	40	76	14.2361	2.2509					5mg	10mg	-7.6667	2.7547	0.019	-14.364	-0.97
											Placebo	-5.1892	2.735	0.181	-11.838	1.46
Social Functioning	10mg	36	93.403	15.6656	2.6109	2, 110	0.11	0.896	-0.016	10mg	Placebo	-0.5161	3.1544	1	-8.185	7.153
											5mg	0.9028	3.0955	1	-6.623	8.428
	Placebo	37	93.919	10.874	1.7877					Placebo	10mg	0.5161	3.1544	1	-7.153	8.185
											5mg	1.4189	3.0734	1	-6.053	8.891
	5mg	40	92.5	13.5164	2.1371					5mg	10mg	-0.9028	3.0955	1	-8.428	6.623
											Placebo	-1.4189	3.0734	1	-8.891	6.053
Pain	10mg	36	84.375	15.9841	2.664	2, 110	0.643	0.528	-0.006	10mg	Placebo	3.7669	3.6623	0.918	-5.137	12.671
											5mg	0.4375	3.594	1	-8.3	9.175
	Placebo	37	80.608	17.9738	2.9549					Placebo	10mg	-3.7669	3.6623	0.918	-12.671	5.137
											5mg	-3.3294	3.5683	1	-12.004	5.346
	5mg	40	83.938	12.7587	2.0173					5mg	10mg	-0.4375	3.594	1	-9.175	8.3
											Placebo	3.3294	3.5683	1	-5.346	12.004
General Health	10mg	36	82.639	16.2343	2.7057	2, 110	1.618	0.203	0.011	10mg	Placebo	6.4227	4.0881	0.357	-3.516	16.361
											5mg	6.2639	4.0118	0.364	-3.489	16.017
	Placebo	37	76.216	19.1994	3.1564					Placebo	10mg	-6.4227	4.0881	0.357	-16.361	3.516
											5mg	-0.1588	3.9831	1	-9.842	9.525
	5mg	40	76.375	16.832	2.6614					5mg	10mg	-6.2639	4.0118	0.364	-16.017	3.489
											Placebo	0.1588	3.9831	1	-9.525	9.842
	Group	N	Mean	Std. Deviation	Std. Error	df	F	Significance	Effect Size****	Group 1	Group 2	Mean Difference	Std Error	Significance	95% Confidence Interval
WOMAC															Lower Bound	Upper Bound
Total Score	10mg	36	28.333	7.7754	1.2959	2, 110	1.135	0.325	0.002	10mg	Placebo	-2.6667	1.8955	0.487	-7.275	1.942
											5mg	-0.4917	1.8602	1	-5.014	4.031
	Placebo	37	31	10.0194	1.6472					Placebo	10mg	2.6667	1.8955	0.487	-1.942	7.275
											5mg	2.175	1.8469	0.724	-2.315	6.665
	5mg	40	28.825	6.1639	0.9746					5mg	10mg	0.4917	1.8602	1	-4.031	5.014
											Placebo	-2.175	1.8469	0.724	-6.665	2.315
Pain	10mg	36	6.25	2.4187	0.4031	2, 110	0.106	0.9	-0.016	10mg	Placebo	-0.1014	0.5007	1	-1.319	1.116
											5mg	-0.225	0.4913	1	-1.42	0.97
	Placebo	37	6.351	1.9891	0.327					Placebo	10mg	0.1014	0.5007	1	-1.116	1.319
											5mg	-0.1236	0.4878	1	-1.31	1.062
	5mg	40	6.475	1.9998	0.3162					5mg	10mg	0.225	0.4913	1	-0.97	1.42
											Placebo	0.1236	0.4878	1	-1.062	1.31
Stiffness	10mg	36	2.861	1.0731	0.1789	2, 110	2.341	0.101	0.023	10mg	Placebo	-0.5983	0.2836	0.111	-1.288	0.091
											5mg	-0.1889	0.2783	1	-0.865	0.488
	Placebo	37	3.459	1.3457	0.2212					Placebo	10mg	0.5983	0.2836	0.111	-0.091	1.288
											5mg	0.4095	0.2763	0.424	-0.262	1.081
	5mg	40	3.05	1.1972	0.1893					5mg	10mg	0.1889	0.2783	1	-0.488	0.865
											Placebo	-0.4095	0.2763	0.424	-1.081	0.262
Physical Function	10mg	36	19.222	5.122	0.8537	2, 110	1.535	0.22	0.009	10mg	Placebo	-1.967	1.2846	0.386	-5.09	1.156
											5mg	-0.0778	1.2606	1	-3.143	2.987
	Placebo	37	21.189	7.1796	1.1803					Placebo	10mg	1.967	1.2846	0.386	-1.156	5.09
											5mg	1.8892	1.2516	0.402	-1.154	4.932
	5mg	40	19.3	3.7155	0.5875					5mg	10mg	0.0778	1.2606	1	-2.987	3.143
											Placebo	-1.8892	1.2516	0.402	-4.932	1.154
	Group	N	Mean	Std. Deviation	Std. Error	df	F	Significance	Effect Size****	Group 1	Group 2	Mean Difference	Std Error	Significance	95% Confidence Interval
Bloodwork															Lower Bound	Upper Bound
Total Cholesterol	10mg	36	187.75	44.0346	7.3391	2, 112	0.697	0.5	-0.005	10mg	Placebo	-10.1987	9.5717	0.867	-33.462	13.065
											5mg	-1.175	9.5141	1	-24.299	21.949
	Placebo	39	197.949	40.3126	6.4552					Placebo	10mg	10.1987	9.5717	0.867	-13.065	33.462
											5mg	9.0237	9.3195	1	-13.627	31.674
	5mg	40	188.925	40.0214	6.3279					5mg	10mg	1.175	9.5141	1	-21.949	24.299
											Placebo	-9.0237	9.3195	1	-31.674	13.627
HDL Cholesterol	10mg	36	64.944	18.6593	3.1099	2, 112	0.105	0.9	-0.016	10mg	Placebo	1.2009	4.0353	1	-8.607	11.009
											5mg	1.8194	4.0111	1	-7.929	11.568
	Placebo	39	63.744	17.4849	2.7998					Placebo	10mg	-1.2009	4.0353	1	-11.009	8.607
											5mg	0.6186	3.929	1	-8.931	10.168
	5mg	40	63.125	16.2815	2.5743					5mg	10mg	-1.8194	4.0111	1	-11.568	7.929
											Placebo	-0.6186	3.929	1	-10.168	8.931
Triglycerides	10mg	36	90.028	39.8264	6.6377	2, 112	0.28	0.756	-0.013	10mg	Placebo	-2.7671	9.1658	1	-25.044	19.51
											5mg	3.8778	9.1107	1	-18.265	26.021
	Placebo	39	92.795	45.7971	7.3334					Placebo	10mg	2.7671	9.1658	1	-19.51	25.044
											5mg	6.6449	8.9244	1	-15.045	28.335
	5mg	40	86.15	32.3954	5.1222					5mg	10mg	-3.8778	9.1107	1	-26.021	18.265
											Placebo	-6.6449	8.9244	1	-28.335	15.045
LDL Cholesterol	10mg	36	104.261	39.5337	6.5889	2, 112	0.921	0.401	-0.001	10mg	Placebo	-10.8415	8.1878	0.564	-30.742	9.059
											5mg	-3.5639	8.1385	1	-23.344	16.216
	Placebo	39	115.103	32.345	5.1793					Placebo	10mg	10.8415	8.1878	0.564	-9.059	30.742
											5mg	7.2776	7.972	1	-12.098	26.653
	5mg	40	107.825	34.3809	5.4361					5mg	10mg	3.5639	8.1385	1	-16.216	23.344
											Placebo	-7.2776	7.972	1	-26.653	12.098
CHOL/HDLC Ratio	10mg	36	3.092	0.9892	0.1649	2, 112	0.394	0.675	-0.011	10mg	Placebo	-0.1545	0.1955	1	-0.63	0.321
											5mg	-0.0133	0.1943	1	-0.486	0.459
	Placebo	39	3.246	0.7843	0.1256					Placebo	10mg	0.1545	0.1955	1	-0.321	0.63
											5mg	0.1412	0.1903	1	-0.321	0.604
	5mg	40	3.105	0.7595	0.1201					5mg	10mg	0.0133	0.1943	1	-0.459	0.486
											Placebo	-0.1412	0.1903	1	-0.604	0.321
Non HDL Cholesterol	10mg	35	121.571	43.4513	7.3446	2, 111	1.683	0.191	0.012	10mg	Placebo	-12.6337	8.9454	0.482	-34.378	9.111
											5mg	2.1714	8.8924	1	-19.444	23.787
	Placebo	39	134.205	34.4561	5.5174					Placebo	10mg	12.6337	8.9454	0.482	-9.111	34.378
											5mg	14.8051	8.6458	0.269	-6.211	35.821
	5mg	40	119.4	37.3945	5.9126					5mg	10mg	-2.1714	8.8924	1	-23.787	19.444
											Placebo	-14.8051	8.6458	0.269	-35.821	6.211
VLDL Cholesterol	10mg	34	20.147	15.3645	2.635	2, 109	0.009	0.991	-0.018	10mg	Placebo	0.3576	3.5672	1	-8.316	9.031
											5mg	0.4471	3.5248	1	-8.123	9.018
	Placebo	38	19.789	10.614	1.7218					Placebo	10mg	-0.3576	3.5672	1	-9.031	8.316
											5mg	0.0895	3.4231	1	-8.234	8.413
	5mg	40	19.7	18.2085	2.879					5mg	10mg	-0.4471	3.5248	1	-9.018	8.123
											Placebo	-0.0895	3.4231	1	-8.413	8.234
hsCRP	10mg	34	1.612	1.8646	0.3198	2, 105	0.755	0.473	-0.005	10mg	Placebo	0.5361	0.4363	0.666	-0.525	1.598
											5mg	0.2793	0.4363	1	-0.782	1.341
	Placebo	37	1.076	1.3206	0.2171					Placebo	10mg	-0.5361	0.4363	0.666	-1.598	0.525
											5mg	-0.2568	0.427	1	-1.296	0.782
	5mg	37	1.332	2.215	0.3641					5mg	10mg	-0.2793	0.4363	1	-1.341	0.782
											Placebo	0.2568	0.427	1	-0.782	1.296
Glucose	10mg	36	92.139	8.842	1.4737	2, 112	0.16	0.852	-0.015	10mg	Placebo	0.6517	2.29	1	-4.914	6.218
											5mg	1.2889	2.2762	1	-4.243	6.821
	Placebo	39	91.487	11.1045	1.7781					Placebo	10mg	-0.6517	2.29	1	-6.218	4.914
											5mg	0.6372	2.2297	1	-4.782	6.056
	5mg	40	90.85	9.5717	1.5134					5mg	10mg	-1.2889	2.2762	1	-6.821	4.243
											Placebo	-0.6372	2.2297	1	-6.056	4.782
BUN*	10mg	36	15.806	2.8866	0.4811	2, 72.432	0.587	0.558	-0.004	10mg	Placebo	-0.5278	0.8496	0.809	-2.565	1.509
											5mg	-0.9444	0.9089	0.555	-3.125	1.236
	Placebo	39	16.333	4.373	0.7002					Placebo	10mg	0.5278	0.8496	0.809	-1.509	2.565
											5mg	-0.4167	1.0416	0.916	-2.906	2.073
	5mg	40	16.75	4.8767	0.7711					5mg	10mg	0.9444	0.9089	0.555	-1.236	3.125
											Placebo	0.4167	1.0416	0.916	-2.073	2.906
Creatinine*	10mg	36	0.948	0.1579	0.0263	2, 72.871	0.986	0.378	0.001	10mg	Placebo	-0.025	0.0504	0.873	-0.146	0.096
											5mg	0.0436	0.0405	0.533	-0.053	0.141
	Placebo	39	0.973	0.2688	0.043					Placebo	10mg	0.025	0.0504	0.873	-0.096	0.146
											5mg	0.0686	0.0529	0.403	-0.058	0.195
	5mg	40	0.905	0.195	0.0308					5mg	10mg	-0.0436	0.0405	0.533	-0.141	0.053
											Placebo	-0.0686	0.0529	0.403	-0.195	0.058
eGFR	10mg	36	83.008	10.7781	1.7964	2, 108	2.007	0.139	0.018	10mg	Placebo	3.8768	3.1603	0.668	-3.809	11.562
											5mg	-2.343	3.181	1	-10.079	5.393
	Placebo	38	79.132	15.3168	2.4847					Placebo	10mg	-3.8768	3.1603	0.668	-11.562	3.809
											5mg	-6.2198	3.1383	0.15	-13.852	1.412
	5mg	37	85.351	14.1367	2.3241					5mg	10mg	2.343	3.181	1	-5.393	10.079
											Placebo	6.2198	3.1383	0.15	-1.412	13.852
Sodium	10mg	36	139.861	1.4571	0.2428	2, 112	3.095	0.049	0.035	10mg	Placebo	0.938	0.3992	0.062	-0.032	1.908
											5mg	0.2111	0.3968	1	-0.753	1.176
	Placebo	39	138.923	2.0311	0.3252					Placebo	10mg	-0.938	0.3992	0.062	-1.908	0.032
											5mg	-0.7269	0.3887	0.192	-1.672	0.218
	5mg	40	139.65	1.6259	0.2571					5mg	10mg	-0.2111	0.3968	1	-1.176	0.753
											Placebo	0.7269	0.3887	0.192	-0.218	1.672
Potassium	10mg	36	4.369	0.2649	0.0442	2, 112	0.399	0.672	-0.011	10mg	Placebo	-0.0177	0.0803	1	-0.213	0.177
											5mg	-0.0681	0.0798	1	-0.262	0.126
	Placebo	39	4.387	0.3147	0.0504					Placebo	10mg	0.0177	0.0803	1	-0.177	0.213
											5mg	-0.0503	0.0782	1	-0.24	0.14
	5mg	40	4.437	0.4325	0.0684					5mg	10mg	0.0681	0.0798	1	-0.126	0.262
											Placebo	0.0503	0.0782	1	-0.14	0.24
Chloride	10mg	36	103.972	1.5581	0.2597	2, 112	2.788	0.066	0.03	10mg	Placebo	0.5107	0.4192	0.677	-0.508	1.53
											5mg	-0.4528	0.4167	0.839	-1.465	0.56
	Placebo	39	103.462	1.9173	0.307					Placebo	10mg	-0.5107	0.4192	0.677	-1.53	0.508
											5mg	-0.9635	0.4082	0.06	-1.955	0.029
	5mg	40	104.425	1.92	0.3036					5mg	10mg	0.4528	0.4167	0.839	-0.56	1.465
											Placebo	0.9635	0.4082	0.06	-0.029	1.955
Carbon Dioxide	10mg	36	28.714	2.0504	0.3417	2, 112	1.133	0.326	0.002	10mg	Placebo	0.7652	0.5105	0.41	-0.476	2.006
											5mg	0.3389	0.5074	1	-0.894	1.572
	Placebo	39	27.949	2.2237	0.3561					Placebo	10mg	-0.7652	0.5105	0.41	-2.006	0.476
											5mg	-0.4263	0.4971	1	-1.634	0.782
	5mg	40	28.375	2.3281	0.3681					5mg	10mg	-0.3389	0.5074	1	-1.572	0.894
											Placebo	0.4263	0.4971	1	-0.782	1.634
Calcium	10mg	36	9.486	0.3217	0.0536	2, 112	1.492	0.229	0.009	10mg	Placebo	-0.019	0.08	1	-0.214	0.175
											5mg	0.1061	0.0795	0.555	-0.087	0.299
	Placebo	39	9.505	0.3008	0.0482					Placebo	10mg	0.019	0.08	1	-0.175	0.214
											5mg	0.1251	0.0779	0.333	-0.064	0.314
	5mg	40	9.38	0.404	0.0639					5mg	10mg	-0.1061	0.0795	0.555	-0.299	0.087
											Placebo	-0.1251	0.0779	0.333	-0.314	0.064
Total Protein*	10mg	36	6.781	0.4547	0.0758	2, 71.615	2.373	0.101	0.007	10mg	Placebo	-0.063	0.0904	0.766	-0.28	0.154
											5mg	0.0956	0.0926	0.56	-0.127	0.318
	Placebo	39	6.844	0.3076	0.0493					Placebo	10mg	0.063	0.0904	0.766	-0.154	0.28
											5mg	0.1586	0.0726	0.08	-0.015	0.332
	5mg	40	6.685	0.3371	0.0533					5mg	10mg	-0.0956	0.0926	0.56	-0.318	0.127
											Placebo	-0.1586	0.0726	0.08	-0.332	0.015
Albumin	10mg	36	4.406	0.2124	0.0354	2, 112	0.307	0.736	-0.012	10mg	Placebo	-0.0175	0.0533	1	-0.147	0.112
											5mg	0.0231	0.053	1	-0.106	0.152
	Placebo	39	4.423	0.2299	0.0368					Placebo	10mg	0.0175	0.0533	1	-0.112	0.147
											5mg	0.0406	0.0519	1	-0.086	0.167
	5mg	40	4.383	0.2469	0.039					5mg	10mg	-0.0231	0.053	1	-0.152	0.106
											Placebo	-0.0406	0.0519	1	-0.167	0.086
Globulin	10mg	35	2.349	0.3633	0.0614	2, 111	2.487	0.088	0.026	10mg	Placebo	-0.1309	0.09	0.446	-0.35	0.088
											5mg	0.0593	0.0895	1	-0.158	0.277
	Placebo	39	2.479	0.4508	0.0722					Placebo	10mg	0.1309	0.09	0.446	-0.088	0.35
											5mg	0.1902	0.087	0.093	-0.021	0.402
	5mg	40	2.289	0.3352	0.053					5mg	10mg	-0.0593	0.0895	1	-0.277	0.158
											Placebo	-0.1902	0.087	0.093	-0.402	0.021
Albumin Globulin Ratio	10mg	35	1.92	0.3095	0.0523	2, 111	0.686	0.506	-0.006	10mg	Placebo	Placebo	0.0585	0.0699	1	-0.111
											5mg	5mg	-0.0175	0.0695	1	-0.186
	Placebo	39	1.862	0.2935	0.047					Placebo	10mg	10mg	-0.0585	0.0699	1	-0.228
											5mg	5mg	-0.076	0.0676	0.79	-0.24
	5mg	40	1.937	0.2984	0.0472					5mg	10mg	10mg	0.0175	0.0695	1	-0.151
											Placebo	Placebo	0.076	0.0676	0.79	-0.088
Total Bilirubin	10mg	36	0.722	0.2542	0.0424	2, 112	0.007	0.993	-0.018	10mg	Placebo	-0.0034	0.0716	1	-0.177	0.17
											5mg	0.0047	0.0711	1	-0.168	0.178
	Placebo	39	0.726	0.3537	0.0566					Placebo	10mg	0.0034	0.0716	1	-0.17	0.177
											5mg	0.0081	0.0697	1	-0.161	0.177
	5mg	40	0.718	0.3088	0.0488					5mg	10mg	-0.0047	0.0711	1	-0.178	0.168
											Placebo	-0.0081	0.0697	1	-0.177	0.161
Alkaline Phosphatase	10mg	36	61.667	16.7792	2.7965	2, 112	0.406	0.667	-0.011	10mg	Placebo	1.0513	4.5349	1	-9.971	12.073
											5mg	3.8917	4.5076	1	-7.064	14.847
	Placebo	39	60.615	20.4934	3.2816					Placebo	10mg	-1.0513	4.5349	1	-12.073	9.971
											5mg	2.8404	4.4154	1	-7.891	13.572
	5mg	40	57.775	21.0646	3.3306					5mg	10mg	-3.8917	4.5076	1	-14.847	7.064
											Placebo	-2.8404	4.4154	1	-13.572	7.891
AST	10mg	36	23.361	5.2544	0.8757	2, 112	0.154	0.857	-0.015	10mg	Placebo	0.7714	1.496	1	-2.865	4.407
											5mg	0.6611	1.487	1	-2.953	4.275
	Placebo	39	22.59	6.7345	1.0784					Placebo	10mg	-0.7714	1.496	1	-4.407	2.865
											5mg	-0.1103	1.4566	1	-3.65	3.43
	5mg	40	22.7	7.1654	1.133					5mg	10mg	-0.6611	1.487	1	-4.275	2.953
											Placebo	0.1103	1.4566	1	-3.43	3.65
ALT	10mg	36	23.389	8.9739	1.4956	2, 112	0.141	0.869	-0.015	10mg	Placebo	0.953	2.5598	1	-5.269	7.175
											5mg	1.3139	2.5444	1	-4.87	7.498
	Placebo	39	22.436	12.9245	2.0696					Placebo	10mg	-0.953	2.5598	1	-7.175	5.269
											5mg	0.3609	2.4924	1	-5.697	6.419
	5mg	40	22.075	10.8282	1.7121					5mg	10mg	-1.3139	2.5444	1	-7.498	4.87
											Placebo	-0.3609	2.4924	1	-6.419	5.697
Uric Acid	10mg	34	5.447	1.1634	0.1995	2, 110	0.844	0.433	-0.003	10mg	Placebo	0.3701	0.2984	0.653	-0.355	1.096
											5mg	0.2946	0.2967	0.969	-0.427	1.016
	Placebo	39	5.077	1.1748	0.1881					Placebo	10mg	-0.3701	0.2984	0.653	-1.096	0.355
											5mg	-0.0756	0.2862	1	-0.771	0.62
	5mg	40	5.153	1.4397	0.2276					5mg	10mg	-0.2946	0.2967	0.969	-1.016	0.427
											Placebo	0.0756	0.2862	1	-0.62	0.771
Insulin	10mg	35	6.126	4.2242	0.714	2, 110	0.643	0.528	-0.006	10mg	Placebo	1.0994	1.0084	0.834	-1.352	3.551
											5mg	0.3082	0.9962	1	-2.114	2.73
	Placebo	38	5.026	3.1809	0.516					Placebo	10mg	-1.0994	1.0084	0.834	-3.551	1.352
											5mg	-0.7912	0.975	1	-3.162	1.579
	5mg	40	5.818	5.2056	0.8231					5mg	10mg	-0.3082	0.9962	1	-2.73	2.114
											Placebo	0.7912	0.975	1	-1.579	3.162
WBC	10mg	36	5.25	1.2358	0.206	2, 112	0.288	0.751	-0.013	10mg	Placebo	-0.0192	0.2774	1	-0.693	0.655
											5mg	0.1675	0.2757	1	-0.503	0.838
	Placebo	39	5.269	1.1804	0.189					Placebo	10mg	0.0192	0.2774	1	-0.655	0.693
											5mg	0.1867	0.2701	1	-0.47	0.843
	5mg	40	5.083	1.1867	0.1876					5mg	10mg	-0.1675	0.2757	1	-0.838	0.503
											Placebo	-0.1867	0.2701	1	-0.843	0.47
RBC	10mg	36	4.724	0.3946	0.0658	2, 112	0.032	0.968	-0.017	10mg	Placebo	-0.0261	0.1128	1	-0.3	0.248
											5mg	-0.0033	0.1121	1	-0.276	0.269
	Placebo	39	4.751	0.5414	0.0867					Placebo	10mg	0.0261	0.1128	1	-0.248	0.3
											5mg	0.0228	0.1098	1	-0.244	0.29
	5mg	40	4.728	0.5082	0.0803					5mg	10mg	0.0033	0.1121	1	-0.269	0.276
											Placebo	-0.0228	0.1098	1	-0.29	0.244
Hemoglobin	10mg	36	14.639	1.2227	0.2038	2, 112	0.165	0.848	-0.015	10mg	Placebo	0.085	0.3413	1	-0.745	0.915
											5mg	0.1939	0.3393	1	-0.631	1.018
	Placebo	39	14.554	1.5816	0.2533					Placebo	10mg	-0.085	0.3413	1	-0.915	0.745
											5mg	0.1088	0.3323	1	-0.699	0.917
	5mg	40	14.445	1.5761	0.2492					5mg	10mg	-0.1939	0.3393	1	-1.018	0.631
											Placebo	-0.1088	0.3323	1	-0.917	0.699
Hematocrit	10mg	36	43.439	3.4641	0.5774	2, 112	0.124	0.883	-0.016	10mg	Placebo	0.0902	0.9519	1	-2.223	2.404
											5mg	0.4414	0.9462	1	-1.858	2.741
	Placebo	39	43.349	4.53	0.7254					Placebo	10mg	-0.0902	0.9519	1	-2.404	2.223
											5mg	0.3512	0.9268	1	-1.901	2.604
	5mg	40	42.997	4.2367	0.6699					5mg	10mg	-0.4414	0.9462	1	-2.741	1.858
											Placebo	-0.3512	0.9268	1	-2.604	1.901
MCV	10mg	36	92.064	4.0512	0.6752	2, 112	0.574	0.565	-0.008	10mg	Placebo	0.6536	0.9312	1	-1.61	2.917
											5mg	0.9789	0.9256	0.878	-1.271	3.228
	Placebo	39	91.41	3.8635	0.6187					Placebo	10mg	-0.6536	0.9312	1	-2.917	1.61
											5mg	0.3253	0.9066	1	-1.878	2.529
	5mg	40	91.085	4.1644	0.6584					5mg	10mg	-0.9789	0.9256	0.878	-3.228	1.271
											Placebo	-0.3253	0.9066	1	-2.529	1.878
MCH	10mg	36	31.039	1.6741	0.279	2, 112	0.728	0.485	-0.005	10mg	Placebo	0.3517	0.3858	1	-0.586	1.289
											5mg	0.4414	0.3835	0.757	-0.491	1.373
	Placebo	39	30.687	1.532	0.2453					Placebo	10mg	-0.3517	0.3858	1	-1.289	0.586
											5mg	0.0897	0.3756	1	-0.823	1.003
	5mg	40	30.598	1.7888	0.2828					5mg	10mg	-0.4414	0.3835	0.757	-1.373	0.491
											Placebo	-0.0897	0.3756	1	-1.003	0.823
MCHC	10mg	36	33.703	0.8098	0.135	2, 112	0.307	0.736	-0.012	10mg	Placebo	0.1361	0.1954	1	-0.339	0.611
											5mg	0.1303	0.1943	1	-0.342	0.602
	Placebo	39	33.567	0.8998	0.1441					Placebo	10mg	-0.1361	0.1954	1	-0.611	0.339
											5mg	-0.0058	0.1903	1	-0.468	0.457
	5mg	40	33.573	0.8221	0.13					5mg	10mg	-0.1303	0.1943	1	-0.602	0.342
											Placebo	0.0058	0.1903	1	-0.457	0.468
RDW	10mg	36	12.472	0.573	0.0955	2, 112	2.107	0.126	0.019	10mg	Placebo	-0.2714	0.1576	0.263	-0.654	0.112
											5mg	-0.2903	0.1566	0.199	-0.671	0.09
	Placebo	39	12.744	0.6431	0.103					Placebo	10mg	0.2714	0.1576	0.263	-0.112	0.654
											5mg	-0.0189	0.1534	1	-0.392	0.354
	5mg	40	12.763	0.7983	0.1262					5mg	10mg	0.2903	0.1566	0.199	-0.09	0.671
											Placebo	0.0189	0.1534	1	-0.354	0.392
Platelet Count	10mg	36	228.111	46.2896	7.7149	2, 112	0.179	0.837	-0.015	10mg	Placebo	-7.6325	13.6681	1	-40.852	25.587
											5mg	-6.4389	13.5859	1	-39.459	26.581
	Placebo	39	235.744	70.9053	11.3539					Placebo	10mg	7.6325	13.6681	1	-25.587	40.852
											5mg	1.1936	13.308	1	-31.151	33.538
	5mg	40	234.55	56.7599	8.9745					5mg	10mg	6.4389	13.5859	1	-26.581	39.459
											Placebo	-1.1936	13.308	1	-33.538	31.151
MPV	10mg	35	10.409	0.9281	0.1569	2, 111	0.73	0.484	-0.005	10mg	Placebo	-0.1889	0.1925	0.986	-0.657	0.279
											5mg	-0.2139	0.1913	0.798	-0.679	0.251
	Placebo	39	10.597	0.7314	0.1171					Placebo	10mg	0.1889	0.1925	0.986	-0.279	0.657
											5mg	-0.0251	0.186	1	-0.477	0.427
	5mg	40	10.622	0.8201	0.1297					5mg	10mg	0.2139	0.1913	0.798	-0.251	0.679
											Placebo	0.0251	0.186	1	-0.427	0.477
Absolute Neutrophils	10mg	35	2925.14	1050.99	177.65	2, 111	0.186	0.83	-0.015	10mg	Placebo	116.912	225.475	1	-431.172	664.997
											5mg	0.4929	224.138	1	-544.342	545.327
	Placebo	39	2808.23	833.433	133.456					Placebo	10mg	-116.912	225.475	1	-664.997	431.172
											5mg	-116.419	217.921	1	-646.143	413.304
	5mg	40	2924.65	1014.53	160.411					5mg	10mg	-0.4929	224.138	1	-545.327	544.342
											Placebo	116.419	217.921	1	-413.304	646.143
Absolute Lymphocytes	10mg	35	1640.63	480.334	81.1913	2, 111	2.347	0.1	0.023	10mg	Placebo	-97.7817	109.138	1	-363.075	167.512
											5mg	129.929	108.491	0.701	-133.792	393.649
	Placebo	39	1738.41	495.872	79.4031					Placebo	10mg	97.7817	109.138	1	-167.512	363.075
											5mg	227.71	105.482	0.099	-28.696	484.116
	5mg	40	1510.7	429.661	67.9354					5mg	10mg	-129.929	108.491	0.701	-393.649	133.792
											Placebo	-227.71	105.482	0.099	-484.116	28.696
Absolute Monocytes	10mg	35	469.829	141.451	23.9097	2, 111	0.165	0.848	-0.015	10mg	Placebo	-13.3766	32.6598	1	-92.766	66.013
											5mg	4.0536	32.4662	1	-74.865	82.972
	Placebo	39	483.205	155.9	24.9639					Placebo	10mg	13.3766	32.6598	1	-66.013	92.766
											5mg	17.4301	31.5657	1	-59.3	94.16
	5mg	40	465.775	121.963	19.2841					5mg	10mg	-4.0536	32.4662	1	-82.972	74.865
											Placebo	-17.4301	31.5657	1	-94.16	59.3
Absolute Eosinophils	10mg	35	148.143	104.807	17.7156	2, 111	1.71	0.186	0.012	10mg	Placebo	-46.6264	33.9465	0.517	-129.144	35.891
											5mg	10.8679	33.7452	1	-71.16	92.896
	Placebo	39	194.769	210.447	33.6985					Placebo	10mg	46.6264	33.9465	0.517	-35.891	129.144
											5mg	57.4942	32.8092	0.247	-22.259	137.247
	5mg	40	137.275	88.1493	13.9376					5mg	10mg	-10.8679	33.7452	1	-92.896	71.16
											Placebo	-57.4942	32.8092	0.247	-137.247	22.259
Absolute Basophils	10mg	35	39.286	18.6336	3.1496	2, 111	1.079	0.343	0.001	10mg	Placebo	-5.5604	4.1182	0.539	-15.571	4.45
											5mg	-4.9393	4.0938	0.691	-14.891	5.012
	Placebo	39	44.846	17.1641	2.7485					Placebo	10mg	5.5604	4.1182	0.539	-4.45	15.571
											5mg	0.6212	3.9803	1	-9.054	10.296
	5mg	40	44.225	17.339	2.7415					5mg	10mg	4.9393	4.0938	0.691	-5.012	14.891
											Placebo	-0.6212	3.9803	1	-10.296	9.054
Neutrophils	10mg	36	55.364	9.7675	1.6279	2, 112	1.794	0.171	0.014	10mg	Placebo	2.4254	2.0044	0.686	-2.446	7.297
											5mg	-1.2136	1.9923	1	-6.056	3.629
	Placebo	39	52.938	8.1428	1.3039					Placebo	10mg	-2.4254	2.0044	0.686	-7.297	2.446
											5mg	-3.639	1.9516	0.195	-8.382	1.104
	5mg	40	56.578	8.1094	1.2822					5mg	10mg	1.2136	1.9923	1	-3.629	6.056
											Placebo	3.639	1.9516	0.195	-1.104	8.382
Lymphocytes	10mg	36	32.008	9.4318	1.572	2, 112	1.193	0.307	0.003	10mg	Placebo	-1.2301	1.8553	1	-5.739	3.279
											5mg	1.5533	1.8441	1	-2.929	6.035
	Placebo	39	33.238	6.8011	1.089					Placebo	10mg	1.2301	1.8553	1	-3.279	5.739
											5mg	2.7835	1.8064	0.379	-1.607	7.174
	5mg	40	30.455	7.7556	1.2263					5mg	10mg	-1.5533	1.8441	1	-6.035	2.929
											Placebo	-2.7835	1.8064	0.379	-7.174	1.607
Monocytes	10mg	35	9.143	2.3966	0.4051	2, 111	0.06	0.942	-0.017	10mg	Placebo	-0.1059	0.5308	1	-1.396	1.184
											5mg	-0.1821	0.5277	1	-1.465	1.101
	Placebo	39	9.249	2.2502	0.3603					Placebo	10mg	0.1059	0.5308	1	-1.184	1.396
											5mg	-0.0763	0.5131	1	-1.323	1.171
	5mg	40	9.325	2.2029	0.3483					5mg	10mg	0.1821	0.5277	1	-1.101	1.465
											Placebo	0.0763	0.5131	1	-1.171	1.323
Eosinophils	10mg	35	2.86	1.8436	0.3116	2, 111	1.308	0.275	0.005	10mg	Placebo	-0.8451	0.6592	0.608	-2.448	0.757
											5mg	0.1025	0.6553	1	-1.49	1.695
	Placebo	39	3.705	4.0413	0.6471					Placebo	10mg	0.8451	0.6592	0.608	-0.757	2.448
											5mg	0.9476	0.6372	0.419	-0.601	2.496
	5mg	40	2.758	1.9849	0.3138					5mg	10mg	-0.1025	0.6553	1	-1.695	1.49
											Placebo	-0.9476	0.6372	0.419	-2.496	0.601
Basophils	10mg	35	0.794	0.4385	0.0741	2, 111	0.669	0.514	-0.006	10mg	Placebo	-0.0749	0.0834	1	-0.278	0.128
											5mg	-0.0907	0.0829	0.829	-0.292	0.111
	Placebo	39	0.869	0.3221	0.0516					Placebo	10mg	0.0749	0.0834	1	-0.128	0.278
											5mg	-0.0158	0.0806	1	-0.212	0.18
	5mg	40	0.885	0.311	0.0492					5mg	10mg	0.0907	0.0829	0.829	-0.111	0.292
											Placebo	0.0158	0.0806	1	-0.18	0.212
DHEA Sulfate	10mg	36	123.75	107.12	17.8534	2, 106	0.126	0.882	-0.016	10mg	Placebo	-1.4662	24.812	1	-61.823	58.891
											5mg	10.0278	24.9813	1	-50.741	70.797
	Placebo	37	125.216	119.82	19.6983					Placebo	10mg	1.4662	24.812	1	-58.891	61.823
											5mg	11.494	24.812	1	-48.863	71.851
	5mg	36	113.722	88.1977	14.6996					5mg	10mg	-10.0278	24.9813	1	-70.797	50.741
											Placebo	-11.494	24.812	1	-71.851	48.863
Vitamin D, 25-OH	10mg	35	49.2	15.7924	2.6694	2, 105	3.418	0.036	0.001	10mg	Placebo	-0.6378	4.5713	1	-11.76	10.484
											5mg	-5.9944	4.602	0.587	-17.191	5.202
	Placebo	37	49.838	18.3644	3.0191					Placebo	10mg	0.6378	4.5713	1	-10.484	11.76
											5mg	-5.3566	4.5385	0.722	-16.399	5.685
	5mg	36	55.194	23.2032	3.8672					5mg	10mg	5.9944	4.602	0.587	-5.202	17.191
											Placebo	5.3566	4.5385	0.722	-5.685	16.399
Hemoglobin A1C	10mg	35	5.266	0.2338	0.0395	2, 106	0.433	0.651	0.043	10mg	Placebo	-0.0787	0.0585	0.543	-0.221	0.063
											5mg	0.071	0.0577	0.664	-0.069	0.211
	Placebo	36	5.344	0.2656	0.0443					Placebo	10mg	0.0787	0.0585	0.543	-0.063	0.221
											5mg	0.1497	0.0573	0.031	0.01	0.289
	5mg	38	5.195	0.2382	0.0386					5mg	10mg	-0.071	0.0577	0.664	-0.211	0.069
											Placebo	-0.1497	0.0573	0.031	-0.289	-0.01
ApoB	10mg	14	90.929	30.4693	8.1433	2, 42	0.433	0.651	-0.026	10mg	Placebo	-1.1891	9.1322	1	-23.962	21.584
											5mg	6.8571	9.5639	1	-16.992	30.706
	Placebo	17	92.118	18.9172	4.5881					Placebo	10mg	1.1891	9.1322	1	-21.584	23.962
											5mg	8.0462	9.1322	1	-14.726	30.819
	5mg	14	84.071	26.453	7.0699					5mg	10mg	-6.8571	9.5639	1	-30.706	16.992
											Placebo	-8.0462	9.1322	1	-30.819	14.726
HOMA_IR	10mg	35	1.4427	1.2107	0.20465	2, 110	0.489	0.615	-0.009	10mg	Placebo	0.25737	0.2616	0.982	-0.3786	0.8933
											5mg	0.11309	0.25844	1	-0.5152	0.7414
	Placebo	38	1.1853	0.87611	0.14212					Placebo	10mg	-0.25737	0.2616	0.982	-0.8933	0.3786
											5mg	-0.14429	0.25294	1	-0.7592	0.4707
	5mg	40	1.3296	1.22903	0.19433					5mg	10mg	-0.11309	0.25844	1	-0.7414	0.5152
											Placebo	0.14429	0.25294	1	-0.4707	0.7592
	Group	N	Mean	Std. Deviation	Std. Error	df	F	Significance	Effect Size****	Group 1	Group 2	Mean Difference	Std Error	Significance	95% Confidence Interval
Body Composition															Lower Bound	Upper Bound
BMI	10mg	33	25.584	3.2926	0.5732	2, 100	1.407	0.25	0.085	10mg	Placebo	1.2847	0.7867	0.317	-0.631	3.2
											5mg	0.4081	0.7977	1	-1.534	2.35
	Placebo	36	24.3	3.0265	0.5044					Placebo	10mg	-1.2847	0.7867	0.317	-3.2	0.631
											5mg	-0.8767	0.7807	0.792	-2.778	1.024
	5mg	34	25.176	3.4735	0.5957					5mg	10mg	-0.4081	0.7977	1	-2.35	1.534
											Placebo	0.8767	0.7807	0.792	-1.024	2.778
Bone mineral density*	10mg	35	1.2765	0.14216	0.02403	2, 70.147	4.24	0.018	0.104	10mg	Placebo	0.02769	0.03564	0.718	-0.0576	0.113
											5mg	0.19684	0.06722	0.014	0.0345	0.3592
	Placebo	39	1.2488	0.16437	0.02632					Placebo	10mg	-0.02769	0.03564	0.718	-0.113	0.0576
											5mg	0.16915	0.06807	0.042	0.0049	0.3333
	5mg	40	1.0797	0.39703	0.06278					5mg	10mg	-0.19684	0.06722	0.014	-0.3592	-0.0345
											Placebo	-0.16915	0.06807	0.042	-0.3333	-0.0049
Weight	10mg	34	79769.5	13679.2	2345.97	2, 104	1.079	0.344	0.07	10mg	Placebo	4596.16	3422.79	0.547	-3732.57	12924.9
											5mg	4204.95	3491.37	0.694	-4290.67	12700.6
	Placebo	38	75173.3	14491.3	2350.79					Placebo	10mg	-4596.16	3422.79	0.547	-12924.9	3732.57
											5mg	-391.215	3396.88	1	-8656.91	7874.48
	5mg	35	75564.5	15261.2	2579.62					5mg	10mg	-4204.95	3491.37	0.694	-12700.6	4290.67
											Placebo	391.215	3396.88	1	-7874.48	8656.91
Visceral adipose tissue	10mg	34	1016.19	800.404	137.268	2, 110	0.356	0.701	0.032	10mg	Placebo	149.658	184.627	1	-299.196	598.512
											5mg	43.7485	183.549	1	-402.485	489.982
	Placebo	39	866.535	635.916	101.828					Placebo	10mg	-149.658	184.627	1	-598.512	299.196
											5mg	-105.909	177.075	1	-536.403	324.584
	5mg	40	972.444	900.15	142.326					5mg	10mg	-43.7485	183.549	1	-489.982	402.485
											Placebo	105.909	177.075	1	-324.584	536.403
Bone mineral content*	10mg	34	2901.59	493.368	84.6119	2, 68.931	1.405	0.252	0.039	10mg	Placebo	71.2019	138.584	0.865	-260.928	403.332
											5mg	221.218	131.896	0.222	-95.1103	537.545
	Placebo	38	2830.38	676.584	109.756					Placebo	10mg	-71.2019	138.584	0.865	-403.332	260.928
											5mg	150.016	149.278	0.576	-207.343	507.374
	5mg	35	2680.37	598.592	101.18					5mg	10mg	-221.218	131.896	0.222	-537.545	95.1103
											Placebo	-150.016	149.278	0.576	-507.374	207.343
Lean tissue mass	10mg	34	54715.6	10518.4	1803.9	2, 109	1.561	0.215	0.084	10mg	Placebo	2829.05	2667.15	0.874	-3656.1	9314.19
											5mg	4697.14	2667.15	0.243	-1788.01	11182.3
	Placebo	39	51886.5	12339.9	1975.96					Placebo	10mg	-2829.05	2667.15	0.874	-9314.19	3656.1
											5mg	1868.09	2574.19	1	-4391.02	8127.2
	5mg	39	50018.5	11058.6	1770.79					5mg	10mg	-4697.14	2667.15	0.243	-11182.3	1788.01
											Placebo	-1868.09	2574.19	1	-8127.2	4391.02
	Group	N	Mean	Std. Deviation	Std. Error	df	F	Significance	Effect Size****	Group 1	Group 2	Mean Difference	Std Error	Significance	95% Confidence Interval
Baseline Self-Reported Health Habits															Lower Bound	Upper Bound
Vigorous Activity	10mg	35	2.91	1.422	0.24	2, 107	0.146	0.864	0.014	10mg	Placebo	-0.169	0.356	1	-1.03	0.7
											5mg	-0.163	0.349	1	-1.01	0.69
	Placebo	36	3.08	1.5	0.25					Placebo	10mg	0.169	0.356	1	-0.7	1.03
											5mg	0.006	0.346	1	-0.84	0.85
	5mg	39	3.08	1.562	0.25					5mg	10mg	0.163	0.349	1	-0.69	1.01
											Placebo	-0.006	0.346	1	-0.85	0.84
Moderate Activity	10mg	35	4.2	1.132	0.191	2, 65.313	5.315	0.007	0.076	10mg	Placebo	-0.522	0.217	0.051	-1.05	0
											5mg	0.046	0.264	0.983	-0.59	0.68
	Placebo	36	4.72	0.615	0.102					Placebo	10mg	0.522	0.217	0.051	0	1.05
											5mg	0.568	0.209	0.023	0.07	1.07
	5mg	39	4.15	1.136	0.182					5mg	10mg	-0.046	0.264	0.983	-0.68	0.59
											Placebo	-0.568	0.209	0.023	-1.07	-0.07
Balanced Diet	10mg	35	4.26	0.852	0.144	2, 107	0.473	0.624	0.04	10mg	Placebo	-0.187	0.193	1	-0.66	0.28
											5mg	-0.102	0.189	1	-0.56	0.36
	Placebo	36	4.44	0.652	0.109					Placebo	10mg	0.187	0.193	1	-0.28	0.66
											5mg	0.085	0.188	1	-0.37	0.54
	5mg	39	4.36	0.903	0.145					5mg	10mg	0.102	0.189	1	-0.36	0.56
											Placebo	-0.085	0.188	1	-0.54	0.37
Excess Eating	10mg	35	3.86	1.033	0.175	2, 107	1.283	0.282	0.076	10mg	Placebo	-0.282	0.233	0.687	-0.85	0.28
											5mg	-0.348	0.228	0.392	-0.9	0.21
	Placebo	36	4.14	0.867	0.144					Placebo	10mg	0.282	0.233	0.687	-0.28	0.85
											5mg	-0.066	0.227	1	-0.62	0.49
	5mg	39	4.21	1.031	0.165					5mg	10mg	0.348	0.228	0.392	-0.21	0.9
											Placebo	0.066	0.227	1	-0.49	0.62
Goal Weight	10mg	35	3.86	1.332	0.225	2, 107	0.442	0.644	0.039	10mg	Placebo	-0.254	0.282	1	-0.94	0.43
											5mg	-0.066	0.276	1	-0.74	0.61
	Placebo	36	4.11	1.036	0.173					Placebo	10mg	0.254	0.282	1	-0.43	0.94
											5mg	0.188	0.274	1	-0.48	0.85
	5mg	39	3.92	1.178	0.189					5mg	10mg	0.066	0.276	1	-0.61	0.74
											Placebo	-0.188	0.274	1	-0.85	0.48
Smoking	10mg	35	4.89	0.471	0.08	2, 107	0.506	0.604	0.042	10mg	Placebo	0.08	0.17	1	-0.33	0.49
											5mg	0.168	0.167	0.953	-0.24	0.57
	Placebo	36	4.81	0.71	0.118					Placebo	10mg	-0.08	0.17	1	-0.49	0.33
											5mg	0.088	0.166	1	-0.32	0.49
	5mg	39	4.72	0.887	0.142					5mg	10mg	-0.168	0.167	0.953	-0.57	0.24
											Placebo	-0.088	0.166	1	-0.49	0.32
Caffeine	10mg	35	3.8	0.473	0.08	2, 107	0.123	0.885	0.011	10mg	Placebo	-0.033	0.133	1	-0.36	0.29
											5mg	0.031	0.13	1	-0.29	0.35
	Placebo	36	3.83	0.507	0.085					Placebo	10mg	0.033	0.133	1	-0.29	0.36
											5mg	0.064	0.129	1	-0.25	0.38
	5mg	39	3.77	0.667	0.107					5mg	10mg	-0.031	0.13	1	-0.35	0.29
											Placebo	-0.064	0.129	1	-0.38	0.25
Alcohol	10mg	35	4.74	0.657	0.111	2, 107	0.234	0.792	0.024	10mg	Placebo	0.104	0.178	1	-0.33	0.54
											5mg	-0.001	0.175	1	-0.43	0.42
	Placebo	36	4.64	0.931	0.155					Placebo	10mg	-0.104	0.178	1	-0.54	0.33
											5mg	-0.105	0.174	1	-0.53	0.32
	5mg	39	4.74	0.637	0.102					5mg	10mg	0.001	0.175	1	-0.42	0.43
											Placebo	0.105	0.174	1	-0.32	0.53
Drinking	10mg	35	1.34	1.798	0.304	2, 107	0.068	0.934	-0.001	10mg	Placebo	0.148	0.423	1	-0.88	1.18
											5mg	0.035	0.415	1	-0.97	1.04
	Placebo	36	1.19	1.754	0.292					Placebo	10mg	-0.148	0.423	1	-1.18	0.88
											5mg	-0.113	0.412	1	-1.12	0.89
	5mg	39	1.31	1.794	0.287					5mg	10mg	-0.035	0.415	1	-1.04	0.97
											Placebo	0.113	0.412	1	-0.89	1.12
df = degrees of freedom, provided as: between groups, within groups
*denotes use of Welch's ANOVA in instances that lack homogeneity of variances
**effect size provided as epsilon squared for ANOVA or omega squared for Welch's ANOVA
post hoc tests were performed using the Bonferroni method (or Games-Howell for Welch's ANOVA)

### Sheet: Supplementary Table S4
Supplementary Table S4. Analysis of body composition changes over time
Means and Standard Deviations								Means and Standard Deviations by Gender
Group		N	Minimum	Maximum	Mean	Std. Deviation			Group - Females		N	Minimum	Maximum	Mean	Std. Deviation			Group - Males		N	Minimum	Maximum	Mean	Std. Deviation
10mg	VAT Chg 0 to 24 - pct	31	-83.99	80.65	0.4519	28.0631			10mg	VAT Chg 0 to 24 - pct	8	-83.99	20.78	-14.4938	33.6322			10mg	VAT Chg 0 to 24 - pct	23	-42.52	80.65	5.6504	24.5873
	BMD Chg 0 to 24 - pct	35	-100	4.92	-11.4074	32.3579				BMD Chg 0 to 24 - pct	8	-3.62	2.39	-0.5077	2.3772				BMD Chg 0 to 24 - pct	27	-100	4.92	-14.637	36.3358
	BMC Chg 0 to 24 - pct	31	-7.77	5	0.4583	2.64389				BMC Chg 0 to 24 - pct	8	-7.77	3.39	-0.8907	3.36129				BMC Chg 0 to 24 - pct	23	-2.9	5	0.9276	2.24613
	LTM Chg 0 to 24 - pct	30	-3.96	8.92	0.3705	2.91286				LTM Chg 0 to 24 - pct	7	-1.76	8.92	2.7246	3.2121				LTM Chg 0 to 24 - pct	23	-3.96	5.93	-0.346	2.46386
	VAT Chg 0 to 48 - pct	25	-50.39	150	5.8713	43.5318				VAT Chg 0 to 48 - pct	6	-38.63	111.54	7.3012	54.671				VAT Chg 0 to 48 - pct	19	-50.39	150	5.4197	41.1769
	BMD Chg 0 to 48 - pct	35	-100	7.21	-11.305	32.429				BMD Chg 0 to 48 - pct	8	-4.94	3.74	-0.6322	2.51277				BMD Chg 0 to 48 - pct	27	-100	7.21	-14.4673	36.443
	BMC Chg 0 to 48 - pct	26	-9.33	10.72	0.5405	3.6776				BMC Chg 0 to 48 - pct	7	-9.33	1.69	-1.8968	3.72905				BMC Chg 0 to 48 - pct	19	-3.51	10.72	1.4384	3.31481
	LTM Chg 0 to 48 - pct	26	-5.23	19.42	1.6489	5.42522				LTM Chg 0 to 48 - pct	7	1.15	19.42	5.4254	6.32157				LTM Chg 0 to 48 - pct	19	-5.23	13.67	0.2575	4.46863
Placebo	VAT Chg 0 to 24 - pct	36	-48.33	111.76	1.1088	30.6866			Placebo	VAT Chg 0 to 24 - pct	15	-42.31	111.76	5.4653	37.2672			Placebo	VAT Chg 0 to 24 - pct	21	-48.33	66.67	-2.0029	25.5211
	BMD Chg 0 to 24 - pct	39	-100	2.16	-8.1982	26.9015				BMD Chg 0 to 24 - pct	15	-2.46	1.69	-0.4234	1.19873				BMD Chg 0 to 24 - pct	24	-100	2.16	-13.0575	33.6263
	BMC Chg 0 to 24 - pct	36	-4.44	11.08	-0.0544	2.94564				BMC Chg 0 to 24 - pct	15	-4.44	11.08	0.035	3.45983				BMC Chg 0 to 24 - pct	21	-4.35	5.17	-0.1182	2.60669
	LTM Chg 0 to 24 - pct	36	-8.36	7.89	-0.5708	2.98323				LTM Chg 0 to 24 - pct	15	-8.36	1.64	-0.8801	2.79847				LTM Chg 0 to 24 - pct	21	-7.18	7.89	-0.3499	3.15745
	VAT Chg 0 to 48 - pct	31	-47.7	152.63	13.1045	41.0966				VAT Chg 0 to 48 - pct	11	-22.39	105.88	18.6926	35.1694				VAT Chg 0 to 48 - pct	20	-47.7	152.63	10.031	44.5838
	BMD Chg 0 to 48 - pct	39	-100	4.03	-15.4645	36.5814				BMD Chg 0 to 48 - pct	15	-100	3.61	-13.4642	35.2329				BMD Chg 0 to 48 - pct	24	-100	4.03	-16.7146	38.0931
	BMC Chg 0 to 48 - pct	31	-11.38	10.14	-0.3645	3.44545				BMC Chg 0 to 48 - pct	11	-11.38	2.56	-1.1275	3.97428				BMC Chg 0 to 48 - pct	20	-3.37	10.14	0.0552	3.14775
	LTM Chg 0 to 48 - pct	31	-8.09	6.23	-0.8494	3.2484				LTM Chg 0 to 48 - pct	11	-8.09	3.04	-0.7685	3.07655				LTM Chg 0 to 48 - pct	20	-7.74	6.23	-0.8939	3.41668
5mg	VAT Chg 0 to 24 - pct	38	-65.22	106.82	-2.5217	38.9802			5mg	VAT Chg 0 to 24 - pct	16	-65.22	106.82	13.082	49.8818			5mg	VAT Chg 0 to 24 - pct	22	-63.16	34.92	-13.8699	24.0714
	BMD Chg 0 to 24 - pct	36	-100	87.5	-3.498	27.9623				BMD Chg 0 to 24 - pct	15	-5.6	2.51	-0.3318	1.75779				BMD Chg 0 to 24 - pct	21	-100	87.5	-5.7595	36.7866
	BMC Chg 0 to 24 - pct	34	-8.86	12.77	0.1422	4.03999				BMC Chg 0 to 24 - pct	15	-3.85	12.77	0.9699	4.00098				BMC Chg 0 to 24 - pct	19	-8.86	10.02	-0.5113	4.05593
	LTM Chg 0 to 24 - pct	38	-10.05	5.59	-0.4162	3.20991				LTM Chg 0 to 24 - pct	17	-6.88	5.59	-1.0496	3.20966				LTM Chg 0 to 24 - pct	21	-10.05	5.42	0.0966	3.1942
	VAT Chg 0 to 48 - pct	33	-48.75	130.3	5.1933	41.5684				VAT Chg 0 to 48 - pct	15	-48.75	130.3	16.1495	52.2808				VAT Chg 0 to 48 - pct	18	-41.18	75	-3.9368	28.4158
	BMD Chg 0 to 48 - pct	36	-100	100	-8.5017	37.3362				BMD Chg 0 to 48 - pct	15	-100	2.78	-7.7018	25.5969				BMD Chg 0 to 48 - pct	21	-100	100	-9.073	44.4974
	BMC Chg 0 to 48 - pct	29	-7.78	2.35	-1.0742	2.93164				BMC Chg 0 to 48 - pct	13	-7.78	2.35	-0.9914	3.05808				BMC Chg 0 to 48 - pct	16	-7.21	2.04	-1.1415	2.92418
	LTM Chg 0 to 48 - pct	33	-11.71	10.87	-0.05	4.61261				LTM Chg 0 to 48 - pct	15	-7.21	7.97	-0.1392	4.05086				LTM Chg 0 to 48 - pct	18	-11.71	10.87	0.0244	5.15002
Repeated Measures Mixed ANOVA									Repeated Measures Mixed ANOVA by Gender
All Genders	df	F	Significance	Partial Eta Squared					Females	df	F	Significance	Partial Eta Squared					Males	df	F	Significance	Partial Eta Squared
VAT	2, 85	0.06	0.942	0.001					VAT	2024-02-29	0.462	0.635	0.031					VAT	2, 53	0.37	0.692	0.014
BMD	2, 107	0.573	0.565	0.011					BMD	2, 35	0.578	0.566	0.032					BMD	2, 69	0.114	0.893	0.003
BMC	2, 82	0.47	0.627	0.011					BMC	2024-02-28	0.01	0.99	0.001					BMC	2, 51	0.485	0.619	0.019
LTM	2, 85	0.751	0.475	0.017					LTM	2024-02-29	1.31	0.285	0.083					LTM	2, 53	0.166	0.848	0.006
Repeated Measures ANOVA									Repeated Measures ANOVA by Gender
Group - All Genders		df	F	Significance	Partial Eta Squared				Group - Females		df	F	Significance	Partial Eta Squared				Group - Males		df	F	Significance	Partial Eta Squared
10mg	VAT	2024-01-23	0.283	0.6	0.012				10mg	VAT	2024-01-05	0.716	0.436	0.125				10mg	VAT	2024-01-17	0.004	0.949	0
	BMD	1, 34	0.001	0.981	0					BMD	2024-01-07	0.023	0.884	0.003					BMD	2024-01-26	0.001	0.975	0
	BMC	2024-01-24	0	0.989	0					BMC	2024-01-06	0.842	0.394	0.123					BMC	2024-01-17	0.192	0.667	0.011
	LTM	2024-01-23	0.983	0.332	0.041					LTM	2024-01-05	2.013	0.215	0.287					LTM	2024-01-17	0.102	0.753	0.006
Placebo	VAT	2024-01-30	2.108	0.157	0.066				Placebo	VAT	2024-01-10	0.754	0.406	0.07				Placebo	VAT	2024-01-19	1.298	0.269	0.064
	BMD	1, 38	2.81	0.102	0.069					BMD	2024-01-14	2.03	0.176	0.127					BMD	2024-01-23	0.782	0.386	0.033
	BMC	2024-01-30	0.223	0.64	0.007					BMC	2024-01-10	0.384	0.549	0.037					BMC	2024-01-19	0.002	0.969	0
	LTM	2024-01-30	0.528	0.473	0.017					LTM	2024-01-10	0.274	0.612	0.027					LTM	2024-01-19	0.302	0.589	0.016
5mg	VAT	1, 32	1.277	0.267	0.038				5mg	VAT	2024-01-14	0.012	0.913	0.001				5mg	VAT	2024-01-17	2.624	0.124	0.134
	BMD	1, 35	0.656	0.424	0.018					BMD	2024-01-14	1.252	0.282	0.082					BMD	2024-01-20	0.119	0.734	0.006
	BMC	2024-01-28	1.342	0.257	0.046					BMC	2024-01-12	1.739	0.212	0.127					BMC	2024-01-15	0.497	0.492	0.032
	LTM	1, 32	0.18	0.674	0.006					LTM	2024-01-14	0.461	0.508	0.032					LTM	2024-01-17	0	0.995	0
Paired T-Tests for changes between 24 and 48 weeks in each treatment group									Paired T-Tests for changes between 24 and 48 weeks in each treatment group by Gender
						95% Confidence Interval									95% Confidence Interval									95% Confidence Interval
Group - All Genders		t score	df	p value	Cohen's d	Lower	Upper		Group - Females		t score	df	p value	Cohen's d	Lower	Upper		Group - Males		t score	df	p value	Cohen's d	Lower	Upper
10mg	VAT	-0.532	23	0.6	-0.151	-0.74	0.438		10mg	VAT	-0.846	5	0.436	-0.435	-1.804	0.933		10mg	VAT	-0.065	17	0.949	-0.022	-0.744	0.7
	BMD	0.024	34	0.981	0.003	-0.26	0.266			BMD	-0.151	7	0.884	-0.051	-0.846	0.745			BMD	0.031	26	0.975	0.005	-0.303	0.313
	BMC	-0.014	24	0.989	-0.003	-0.396	0.39			BMC	0.917	6	0.394	0.239	-0.421	0.899			BMC	-0.438	17	0.667	-0.12	-0.697	0.458
	LTM	-0.992	23	0.332	-0.174	-0.542	0.193			LTM	-1.419	5	0.215	-0.322	-0.962	0.318			LTM	-0.32	17	0.753	-0.085	-0.646	0.476
Placebo	VAT	-1.452	30	0.157	-0.253	-0.616	0.109		Placebo	VAT	-0.868	10	0.406	-0.227	-0.822	0.367		Placebo	VAT	-1.139	19	0.269	-0.25	-0.717	0.217
	BMD	-1.676	38	0.102	-0.216	-0.482	0.05			BMD	-1.425	14	0.176	-0.562	-1.438	0.314			BMD	-0.885	23	0.386	-0.1	-0.335	0.135
	BMC	0.472	30	0.64	0.089	-0.295	0.473			BMC	0.62	10	0.549	0.217	-0.572	1.007			BMC	0.04	19	0.969	0.009	-0.446	0.464
	LTM	0.727	30	0.473	0.138	-0.252	0.528			LTM	0.524	10	0.612	0.128	-0.421	0.678			LTM	0.55	19	0.589	0.138	-0.388	0.663
5mg	VAT	-1.13	32	0.267	-0.167	-0.47	0.137		5mg	VAT	-0.111	14	0.913	-0.022	-0.454	0.409		5mg	VAT	-1.62	17	0.124	-0.435	-1.024	0.153
	BMD	-0.81	35	0.424	-0.15	-0.527	0.228			BMD	-1.119	14	0.282	-0.392	-1.159	0.376			BMD	-0.345	20	0.734	-0.081	-0.57	0.408
	BMC	1.158	28	0.257	0.274	-0.216	0.764			BMC	1.319	12	0.212	0.301	-0.214	0.816			BMC	0.705	15	0.492	0.249	-0.511	1.009
	LTM	-0.424	32	0.674	-0.077	-0.449	0.295			LTM	-0.679	14	0.508	-0.184	-0.769	0.401			LTM	-0.006	17	0.995	-0.002	-0.517	0.514
One-way ANOVA for 24 weeks										95% Confidence Interval
All Genders	df	F	Significance	Effect Size**	Group 1	Group 2	Mean Difference	Std Error	Significance	Lower Bound	Upper Bound		Females	df	F	Significance	Effect Size**	Group 1	Group 2	Mean Difference	Std Error	Significance	Lower Bound	Upper Bound		Males	df	F	Significance	Effect Size**	Group 1	Group 2	Mean Difference	Std Error	Significance	Lower Bound	Upper Bound
VAT	2, 102	0.125	0.883	-0.017	10mg	Placebo	-0.65691	8.14832	1	-20.4908	19.177		VAT	2, 36	1.135	0.333	0.007	10mg	Placebo	-19.9591	18.5576	0.868	-66.5581	26.6399		VAT	2, 63	3.548	0.035	0.073	10mg	Placebo	7.65337	7.46072	0.927	-10.6969	26.0036
						5mg	2.97362	8.0485	1	-16.6173	22.5645								5mg	-27.5758	18.3548	0.425	-73.6655	18.5139								5mg	19.52029*	7.37156	0.031	1.3893	37.6513
					Placebo	10mg	0.65691	8.14832	1	-19.177	20.4908							Placebo	10mg	19.9591	18.5576	0.868	-26.6399	66.5581							Placebo	10mg	-7.65337	7.46072	0.927	-26.0036	10.6969
						5mg	3.63053	7.73456	1	-15.1962	22.4573								5mg	-7.6167	15.2344	1	-45.8708	30.6374								5mg	11.8669	7.54122	0.362	-6.6813	30.4152
					5mg	10mg	-2.97362	8.0485	1	-22.5645	16.6173							5mg	10mg	27.5758	18.3548	0.425	-18.5139	73.6655							5mg	10mg	-19.52029*	7.37156	0.031	-37.6513	-1.3893
						Placebo	-3.63053	7.73456	1	-22.4573	15.1962								Placebo	-0.08426	0.75078	1	-1.9721	1.8036								Placebo	-11.8669	7.54122	0.362	-30.4152	6.6813
BMD	2, 107	0.666	0.516	-0.006	10mg	Placebo	-3.2092	6.77016	1	-19.6756	13.2572		BMD	2, 35	0.029	0.972	-0.055	10mg	Placebo	-0.17587	0.75078	1	-2.0637	1.712		BMD	2, 69	0.401	0.671	-0.017	10mg	Placebo	-1.57949	9.98452	1	-26.079	22.92
						5mg	-7.90949	6.9023	0.763	-24.6973	8.8783								5mg	0.08426	0.75078	1	-1.8036	1.9721								5mg	-8.8775	10.3552	1	-34.2865	16.5315
					Placebo	10mg	3.2092	6.77016	1	-13.2572	19.6756							Placebo	10mg	-0.09161	0.6262	1	-1.6662	1.483							Placebo	10mg	1.57949	9.98452	1	-22.92	26.079
						5mg	-4.70029	6.72042	1	-21.0457	11.6451								5mg	0.17587	0.75078	1	-1.712	2.0637								5mg	-7.29801	10.6346	1	-33.3926	18.7965
					5mg	10mg	7.90949	6.9023	0.763	-8.8783	24.6973							5mg	10mg	0.09161	0.6262	1	-1.483	1.6662							5mg	10mg	8.8775	10.3552	1	-16.5315	34.2865
						Placebo	4.70029	6.72042	1	-11.6451	21.0457								Placebo	-0.92574	1.60565	1	-4.9632	3.1117								Placebo	7.29801	10.6346	1	-18.7965	33.3926
BMC	2, 98	0.206	0.814	-0.016	10mg	Placebo	0.51272	0.80279	1	-1.4427	2.4681		BMC	2, 35	0.699	0.504	-0.017	10mg	Placebo	-1.86067	1.60565	0.763	-5.8981	2.1768		BMC	2, 60	1.311	0.277	0.01	10mg	Placebo	1.04581	0.90798	0.762	-1.1905	3.2821
						5mg	0.31612	0.81364	1	-1.6657	2.298								5mg	0.92574	1.60565	1	-3.1117	4.9632								5mg	1.43883	0.93263	0.384	-0.8582	3.7358
					Placebo	10mg	-0.51272	0.80279	1	-2.4681	1.4427							Placebo	10mg	-0.93493	1.3392	1	-4.3024	2.4325							Placebo	10mg	-1.04581	0.90798	0.762	-3.2821	1.1905
						5mg	-0.19659	0.78353	1	-2.1051	1.7119								5mg	1.86067	1.60565	0.763	-2.1768	5.8981								5mg	0.39302	0.95251	1	-1.953	2.739
					5mg	10mg	-0.31612	0.81364	1	-2.298	1.6657							5mg	10mg	0.93493	1.3392	1	-2.4325	4.3024							5mg	10mg	-1.43883	0.93263	0.384	-3.7358	0.8582
						Placebo	0.19659	0.78353	1	-1.7119	2.1051								Placebo	3.60472*	1.39919	0.043	0.0913	7.1182								Placebo	-0.39302	0.95251	1	-2.739	1.953
LTM	2, 101	0.877	0.419	-0.002	10mg	Placebo	0.94132	0.75367	0.644	-0.8935	2.7761		LTM	2, 36	4.208	0.023	0.144	10mg	Placebo	3.77419*	1.37276	0.028	0.3271	7.2212		LTM	2, 62	0.162	0.851	-0.027	10mg	Placebo	0.00392	0.88827	1	-2.1818	2.1897
						5mg	0.78668	0.7446	0.88	-1.0261	2.5994								5mg	-3.60472*	1.39919	0.043	-7.1182	-0.0913								5mg	-0.44255	0.88827	1	-2.6283	1.7432
					Placebo	10mg	-0.94132	0.75367	0.644	-2.7761	0.8935							Placebo	10mg	0.16947	1.08284	1	-2.5496	2.8885							Placebo	10mg	-0.00392	0.88827	1	-2.1897	2.1818
						5mg	-0.15464	0.70908	1	-1.8809	1.5716								5mg	-3.77419*	1.37276	0.028	-7.2212	-0.3271								5mg	-0.44648	0.90823	1	-2.6813	1.7884
					5mg	10mg	-0.78668	0.7446	0.88	-2.5994	1.0261							5mg	10mg	-0.16947	1.08284	1	-2.8885	2.5496							5mg	10mg	0.44255	0.88827	1	-1.7432	2.6283
						Placebo	0.15464	0.70908	1	-1.5716	1.8809								Placebo													Placebo	0.44648	0.90823	1	-1.7884	2.6813
One-way ANOVA for 48 weeks										95% Confidence Interval
All Genders	df	F	Significance	Effect Size**	Group 1	Group 2	Mean Difference	Std Error	Significance	Lower Bound	Upper Bound		Females	df	F	Significance	Effect Size**	Group 1	Group 2	Mean Difference	Std Error	Significance	Lower Bound	Upper Bound		Males	df	F	Significance	Effect Size**	Group 1	Group 2	Mean Difference	Std Error	Significance	Lower Bound	Upper Bound
VAT	2, 86	0.335	0.716	-0.015	10mg	Placebo	-7.23321	11.2802	1	-34.7762	20.3098		VAT	2024-02-29	0.115	0.892	-0.061	10mg	Placebo	-11.3915	24.1344	1	-72.7149	49.9319		VAT	2, 54	0.625	0.539	-0.014	10mg	Placebo	-4.61129	12.4849	1	-35.4596	26.237
						5mg	0.67798	11.1266	1	-26.4899	27.8458								5mg	-8.8483	22.9706	1	-67.2146	49.518								5mg	9.35657	12.8184	1	-22.3157	41.0288
					Placebo	10mg	7.23321	11.2802	1	-20.3098	34.7762							Placebo	10mg	11.3915	24.1344	1	-49.9319	72.7149							Placebo	10mg	4.61129	12.4849	1	-26.237	35.4596
						5mg	7.91119	10.4961	1	-17.7171	33.5395								5mg	2.54316	18.8769	1	-45.4212	50.5075								5mg	13.9679	12.6615	0.825	-17.3168	45.2525
					5mg	10mg	-0.67798	11.1266	1	-27.8458	26.4899							5mg	10mg	8.8483	22.9706	1	-49.518	67.2146							5mg	10mg	-9.35657	12.8184	1	-41.0288	22.3157
						Placebo	-7.91119	10.4961	1	-33.5395	17.7171								Placebo	-2.54316	18.8769	1	-50.5075	45.4212								Placebo	-13.9679	12.6615	0.825	-45.2525	17.3168
BMD	2, 107	0.365	0.695	-0.012	10mg	Placebo	4.15946	8.28251	1	-15.9853	24.3042		BMD	2, 35	0.575	0.568	-0.023	10mg	Placebo	12.8321	12.0683	0.885	-17.5143	43.1784		BMD	2, 69	0.219	0.804	-0.022	10mg	Placebo	2.24729	11.0736	1	-24.9245	29.4191
						5mg	-2.80332	8.44416	1	-23.3412	17.7346								5mg	7.06968	12.0683	1	-23.2767	37.416								5mg	-5.39434	11.4847	1	-33.5749	22.7862
					Placebo	10mg	-4.15946	8.28251	1	-24.3042	15.9853							Placebo	10mg	-12.8321	12.0683	0.885	-43.1784	17.5143							Placebo	10mg	-2.24729	11.0736	1	-29.4191	24.9245
						5mg	-6.96278	8.22166	1	-26.9595	13.0339								5mg	-5.76237	10.0657	1	-31.073	19.5482								5mg	-7.64163	11.7946	1	-36.5825	21.2992
					5mg	10mg	2.80332	8.44416	1	-17.7346	23.3412							5mg	10mg	-7.06968	12.0683	1	-37.416	23.2767							5mg	10mg	5.39434	11.4847	1	-22.7862	33.5749
						Placebo	6.96278	8.22166	1	-13.0339	26.9595								Placebo	5.76237	10.0657	1	-19.5482	31.073								Placebo	7.64163	11.7946	1	-21.2992	36.5825
BMC	2, 83	1.589	0.21	0.014	10mg	Placebo	0.905	0.89251	0.941	-1.2758	3.0858		BMC	2024-02-28	0.157	0.856	-0.06	10mg	Placebo	-0.76923	1.71819	1	-5.1445	3.6061		BMC	2, 52	2.949	0.061	0.067	10mg	Placebo	1.38327	1.00751	0.527	-1.1092	3.8757
						5mg	1.61468	0.90644	0.236	-0.6002	3.8295								5mg	-0.90536	1.666	1	-5.1478	3.3371								5mg	2.57988	1.0671	0.057	-0.06	5.2198
					Placebo	10mg	-0.905	0.89251	0.941	-3.0858	1.2758							Placebo	10mg	0.76923	1.71819	1	-3.6061	5.1445							Placebo	10mg	-1.38327	1.00751	0.527	-3.8757	1.1092
						5mg	0.70968	0.86704	1	-1.4089	2.8283								5mg	-0.13613	1.45586	1	-3.8434	3.5712								5mg	1.19661	1.05483	0.785	-1.4129	3.8062
					5mg	10mg	-1.61468	0.90644	0.236	-3.8295	0.6002							5mg	10mg	0.90536	1.666	1	-3.3371	5.1478							5mg	10mg	-2.57988	1.0671	0.057	-5.2198	0.06
						Placebo	-0.70968	0.86704	1	-2.8283	1.4089								Placebo	0.13613	1.45586	1	-3.5712	3.8434								Placebo	-1.19661	1.05483	0.785	-3.8062	1.4129
LTM	2, 87	2.276	0.109	0.028	10mg	Placebo	2.49823	1.18697	0.115	-0.3993	5.3958		LTM	2, 30	5.052	0.013	0.202	10mg	Placebo	6.19390*	2.09667	0.018	0.8773	11.5105		LTM	2, 54	0.379	0.686	-0.023	10mg	Placebo	1.15136	1.40058	1	-2.3093	4.612
						5mg	1.69882	1.17044	0.451	-1.1584	4.556								5mg	5.56454*	1.98498	0.026	0.5311	10.5979								5mg	0.23314	1.43799	1	-3.3199	3.7862
					Placebo	10mg	-2.49823	1.18697	0.115	-5.3958	0.3993							Placebo	10mg	-6.19390*	2.09667	0.018	-11.5105	-0.8773							Placebo	10mg	-1.15136	1.40058	1	-4.612	2.3093
						5mg	-0.79942	1.1164	1	-3.5247	1.9259								5mg	-0.62936	1.72141	1	-4.9944	3.7357								5mg	-0.91822	1.4204	1	-4.4278	2.5914
					5mg	10mg	-1.69882	1.17044	0.451	-4.556	1.1584							5mg	10mg	-5.56454*	1.98498	0.026	-10.5979	-0.5311							5mg	10mg	-0.23314	1.43799	1	-3.7862	3.3199
						Placebo	0.79942	1.1164	1	-1.9259	3.5247								Placebo	0.62936	1.72141	1	-3.7357	4.9944								Placebo	0.91822	1.4204	1	-2.5914	4.4278
df = degrees of freedom, provided as: between groups, within groups
*denotes use of Welch's ANOVA in instances that lack homogeneity of variances
**effect size provided as epsilon squared for ANOVA or omega squared for Welch's ANOVA
post hoc tests were performed using the Bonferroni method (or Games-Howell for Welch's ANOVA)

### Sheet: Supplementary Table S5
Supplementary Table S5. Analysis of blood marker changes over time
Repeated Measures Mixed ANOVA
All Genders															Females														Males
		df 1	df 2	F	Significance	Partial Eta Squared			df	df 2	F	Significance	Partial Eta Squared			df 1	df 2	F	Significance	Partial Eta Squared			df	df 2	F	Significance	Partial Eta Squared			df 1	df 2	F	Significance	Partial Eta Squared			df	df 2	F	Significance	Partial Eta Squared
Time by Group							Time Only								Time by Group							Time Only							Time by Group							Time Only
	Total Cholesterol^	3.765	180.728	1.505	0.205	0.03		Total Cholesterol^	1.883	180.728	1.478	0.231	0.015		Total Cholesterol^	3.264	53.85	0.794	0.512	0.046		Total Cholesterol^	1.632	53.85	0.548	0.546	0.016		Total Cholesterol	4	120	0.907	0.462	0.029		Total Cholesterol	2	120	0.664	0.517	0.011
	HDL Cholesterol^	3.642	174.804	0.158	0.949	0.003		HDL Cholesterol^	1.821	174.804	0.464	0.612	0.005		HDL Cholesterol	4	66	0.296	0.88	0.018		HDL Cholesterol	2	66	1.134	0.328	0.033		HDL Cholesterol^	3.53	105.89	0.203	0.919	0.007		HDL Cholesterol^	1.765	105.89	1.001	0.363	0.016
	Triglycerides^	3.401	163.228	1.4	0.242	0.028		Triglycerides^	1.7	163.228	0.018	0.97	0		Triglycerides	4	66	1.644	0.174	0.091		Triglycerides	2	66	0.649	0.526	0.019		Triglycerides^	3.222	96.662	0.553	0.66	0.018		Triglycerides^	1.611	96.662	0.218	0.756	0.004
	LDL Cholesterol^	3.699	177.572	1.256	0.29	0.026		LDL Cholesterol^	1.85	177.572	1.979	0.145	0.02		LDL Cholesterol^	3.153	52.016	0.577	0.641	0.034		LDL Cholesterol^	1.576	52.016	0.924	0.383	0.027		LDL Cholesterol	4	120	1.035	0.392	0.033		LDL Cholesterol	2	120	0.763	0.469	0.013
	CHOL/HDLC Ratio^	3.549	170.371	0.817	0.504	0.017		CHOL/HDLC Ratio^	1.775	170.371	2.183	0.122	0.022		CHOL/HDLC Ratio^	3.385	55.85	0.851	0.483	0.049		CHOL/HDLC Ratio^	1.692	55.85	1.409	0.252	0.041		CHOL/HDLC Ratio^	3.461	103.843	0.897	0.457	0.029		CHOL/HDLC Ratio^	1.731	103.843	1.28	0.28	0.021
	Non HDL Cholesterol	4	192	2.45	0.048	0.049		Non HDL Cholesterol	2	192	0.815	0.444	0.008		Non HDL Cholesterol^	3.161	52.157	0.906	0.449	0.052		Non HDL Cholesterol^	1.581	52.157	0.933	0.38	0.027		Non HDL Cholesterol^	3.646	109.371	2.172	0.083	0.068		Non HDL Cholesterol^	1.823	109.371	0.192	0.806	0.003
	VLDL Cholesterol^	3.792	182.019	0.255	0.898	0.005		VLDL Cholesterol^	1.896	182.019	0.13	0.868	0.001		VLDL Cholesterol^	3.184	52.544	0.313	0.827	0.019		VLDL Cholesterol^	1.592	52.544	0.2	0.769	0.006		VLDL Cholesterol^	3.08	92.403	0.727	0.542	0.024		VLDL Cholesterol^	1.54	92.403	0.321	0.669	0.005
	hsCRP	4	160	1.208	0.31	0.029		hsCRP	2	160	0.245	0.783	0.003		hsCRP^	3.169	41.198	0.505	0.691	0.037		hsCRP^	1.585	41.198	0.471	0.584	0.018		hsCRP	4	102	0.804	0.526	0.031		hsCRP	2	102	0.082	0.922	0.002
	Glucose	4	160	0.135	0.969	0.003		Glucose	2	160	1.383	0.254	0.017		Glucose	4	52	1.707	0.163	0.116		Glucose	2	52	1.191	0.312	0.044		Glucose	4	102	0.934	0.447	0.035		Glucose	2	102	0.532	0.589	0.01
	BUN	4	160	1.917	0.11	0.046		BUN	2	160	1.856	0.16	0.023		BUN	4	52	0.146	0.964	0.011		BUN	2	52	0.85	0.433	0.032		BUN	4	102	2.805	0.03	0.099		BUN	2	102	0.816	0.445	0.016
	Creatinine	4	160	0.994	0.413	0.024		Creatinine	2	160	0.52	0.595	0.006		Creatinine	4	52	0.627	0.645	0.046		Creatinine	2	52	1.184	0.314	0.044		Creatinine	4	102	1.536	0.197	0.057		Creatinine	2	102	0.533	0.589	0.01
	eGFR	4	160	0.271	0.896	0.007		eGFR	2	160	0.834	0.436	0.01		eGFR	4	52	0.962	0.436	0.069		eGFR	2	52	0.558	0.576	0.021		eGFR	4	102	0.85	0.497	0.032		eGFR	2	102	2.637	0.076	0.049
	Sodium	4	160	1.558	0.188	0.037		Sodium	2	160	1.16	0.316	0.014		Sodium	4	52	1.143	0.347	0.081		Sodium	2	52	1.591	0.214	0.058		Sodium	4	102	0.58	0.678	0.022		Sodium	2	102	0.284	0.754	0.006
	Potassium^	3.693	147.719	0.824	0.504	0.02		Potassium^	1.846	147.719	1.862	0.162	0.023		Potassium	4	52	0.2	0.937	0.015		Potassium	2	52	0.614	0.545	0.023		Potassium	4	102	0.789	0.535	0.03		Potassium	2	102	2.347	0.101	0.044
	Chloride	4	160	1.503	0.204	0.036		Chloride	2	160	0.86	0.425	0.011		Chloride	4	52	1.427	0.238	0.099		Chloride	2	52	0.248	0.781	0.009		Chloride	4	102	0.951	0.438	0.036		Chloride	2	102	1.818	0.168	0.034
	Carbon Dioxide	4	160	1.925	0.109	0.046		Carbon Dioxide	2	160	0.86	0.425	0.011		Carbon Dioxide	4	52	4.996	0.002	0.278		Carbon Dioxide	2	52	5.568	0.006	0.176		Carbon Dioxide	4	102	0.988	0.417	0.037		Carbon Dioxide	2	102	3.604	0.031	0.066
	Calcium	4	160	2.233	0.068	0.053		Calcium	2	160	8.803	<.001	0.099		Calcium	4	52	2.199	0.082	0.145		Calcium	2	52	4.866	0.012	0.158		Calcium	4	102	1.382	0.245	0.051		Calcium	2	102	4.9	0.009	0.088
	Total Protein	4	190	1.855	0.12	0.038		Total Protein	2	190	2.94	0.055	0.03		Total Protein	4	70	0.613	0.655	0.034		Total Protein	2	70	2.245	0.114	0.06		Total Protein	4	114	1.02	0.4	0.035		Total Protein	2	114	1.536	0.22	0.026
	Albumin	4	190	1.822	0.126	0.037		Albumin	2	190	2.077	0.128	0.021		Albumin	4	70	0.891	0.474	0.048		Albumin	2	70	2.439	0.095	0.065		Albumin	4	114	1.146	0.338	0.039		Albumin	2	114	0.868	0.423	0.015
	Globulin	4	190	0.702	0.591	0.015		Globulin	2	190	0.911	0.404	0.009		Globulin ^	3.13	54.775	0.584	0.635	0.032		Globulin^	1.565	54.775	0.806	0.425	0.023		Globulin	4	114	0.591	0.67	0.02		Globulin	2	114	0.459	0.633	0.008
	Albumin Globulin Ratio	4	190	0.467	0.76	0.01		Albumin Globulin Ratio	2	190	0.502	0.606	0.005		Albumin Globulin Ratio	4	70	0.936	0.448	0.051		Albumin Globulin Ratio	2	70	0.635	0.533	0.018		Albumin Globulin Ratio	4	114	0.45	0.772	0.016		Albumin Globulin Ratio	2	114	0.723	0.488	0.013
	Total Bilirubin^	3.464	190	0.394	0.813	0.008		Total Bilirubin	2	190	0.413	0.662	0.004		Total Bilirubin	4	70	0.209	0.933	0.012		Total Bilirubin	2	70	0.718	0.492	0.02		Total Bilirubin	4	114	0.321	0.863	0.011		Total Bilirubin	2	114	0.912	0.405	0.016
	Alkaline Phosphatase^	3.566	164.539	0.24	0.893	0.005		Alkaline Phosphatase^	1.732	164.539	0.405	0.638	0.004		Alkaline Phosphatase^	2.972	52.018	1.204	0.317	0.064		Alkaline Phosphatase^	1.486	52.018	1.222	0.293	0.034		Alkaline Phosphatase^	3.624	103.27	1.712	0.159	0.057		Alkaline Phosphatase^	1.812	103.27	0.717	0.478	0.012
	AST	2	169.395	0.815	0.505	0.017		AST^	1.783	169.395	0.181	0.81	0.002		AST	4	70	1.992	0.105	0.102		AST	2	70	0.179	0.836	0.005		AST^	3.571	101.769	1.35	0.259	0.045		AST^	1.785	101.769	0.296	0.72	0.005
	ALT^	2.821	133.978	0.714	0.537	0.015		ALT^	1.41	133.978	1.434	0.241	0.015		ALT^	2.469	43.211	0.425	0.698	0.024		ALT^	1.235	43.211	1.671	0.205	0.046		ALT^	2.919	83.185	0.962	0.413	0.033		ALT^	1.459	83.185	0.737	0.442	0.013
	Uric Acid^	3.493	165.937	0.293	0.859	0.006		Uric Acid^	1.747	165.937	3.603	0.035	0.037		Uric Acid^	4	70	1.185	0.325	0.063		Uric Acid	2	70	3.551	0.034	0.092		Uric Acid^	3.275	93.338	0.217	0.899	0.008		Uric Acid^	1.638	93.338	1.675	0.197	0.029
	Insulin	4	190	0.141	0.967	0.003		Insulin	2	190	1.148	0.32	0.012		Insulin	4	70	0.434	0.784	0.024		Insulin	2	70	0.63	0.535	0.018		Insulin	4	114	0.26	0.903	0.009		Insulin	2	114	0.676	0.51	0.012
	WBC^	3.606	178.475	1.564	0.191	0.031		WBC^	1.803	178.475	1.346	0.262	0.013		WBC^	2.902	50.78	0.533	0.656	0.03		WBC^	1.451	50.78	4.863	0.02	0.122		WBC	4	122	1.779	0.137	0.055		WBC	2	122	0.783	0.459	0.013
	RBC	4	198	2.677	0.033	0.051		RBC	2	198	2.024	0.135	0.02		RBC	4	70	0.236	0.917	0.013		RBC	2	70	3.142	0.049	0.082		RBC	4	122	2.995	0.021	0.089		RBC	2	122	0.328	0.721	0.005
	Hemoglobin	4	198	1.511	0.2	0.03		Hemoglobin	2	198	1.191	0.306	0.012		Hemoglobin	4	70	0.073	0.99	0.004		Hemoglobin	2	70	1.425	0.247	0.039		Hemoglobin	4	122	1.705	0.153	0.053		Hemoglobin	2	122	0.344	0.71	0.006
	Hematocrit	4	198	2.022	0.093	0.039		Hematocrit	2	198	1.439	0.24	0.014		Hematocrit	4	70	0.235	0.918	0.013		Hematocrit	2	70	3.668	0.031	0.095		Hematocrit	4	122	1.837	0.126	0.057		Hematocrit	2	122	0.055	0.947	0.001
	MCV^	3.652	180.788	2.103	0.088	0.041		MCV^	1.826	180.788	1.633	0.2	0.016		MCV	4	70	0.208	0.933	0.012		MCV	2	70	0.83	0.44	0.023		MCV	4	122	2.099	0.085	0.064		MCV	2	122	0.731	0.484	0.012
	MCH^	3.639	180.115	2.999	0.024	0.057		MCH^	1.819	180.115	1.666	0.194	0.017		MCH	4	70	0.704	0.592	0.039		MCH	2	70	1.45	0.242	0.04		MCH^	3.605	109.939	3.142	0.021	0.093		MCH^	1.802	109.939	0.986	0.369	0.016
	MCHC	4	198	0.711	0.585	0.014		MCHC	2	198	0.237	0.789	0.002		MCHC	4	70	0.623	0.648	0.034		MCHC	2	70	3.007	0.056	0.079		MCHC	4	122	0.711	0.586	0.023		MCHC	2	122	0.502	0.607	0.008
	RDW^	3.599	178.166	1.378	0.247	0.027		RDW^	1.8	178.166	2.354	0.104	0.023		RDW^	2.895	50.662	0.182	0.903	0.01		RDW^	1.447	50.662	1.474	0.238	0.04		RDW^	3.63	110.71	1.863	0.128	0.058		RDW^	1.815	110.71	2.024	0.141	0.032
	Platelet Count	4	198	2.153	0.076	0.042		Platelet Count	2	198	0.703	0.496	0.007		Platelet Count	4	70	1.464	0.222	0.077		Platelet Count	2	70	0.289	0.75	0.008		Platelet Count	4	122	1.949	0.107	0.06		Platelet Count	2	122	1.52	0.223	0.024
	MPV^	3.96	198	2.917	0.023	0.056		MPV	2	198	0.081	0.922	0.001		MPV	4	70	1.034	0.396	0.056		MPV	2	70	0.295	0.746	0.008		MPV	4	122	2.151	0.079	0.066		MPV	2	122	0.379	0.685	0.006
	Absolute Neutrophils^	3.736	184.927	0.995	0.408	0.02		Absolute Neutrophils^	1.868	184.927	1.344	0.263	0.013		Absolute Neutrophils^	3.147	55.08	0.7	0.563	0.038		Absolute Neutrophils^	1.574	55.08	4.484	0.023	0.114		Absolute Neutrophils	4	122	1.774	0.138	0.055		Absolute Neutrophils	2	122	0.9	0.409	0.015
	Absolute Lymphocytes^	3.74	185.107	2.209	0.074	0.043		Absolute Lymphocytes^	1.87	185.107	2.787	0.068	0.027		Absolute Lymphocytes^	3.095	54.161	1.718	0.173	0.089		Absolute Lymphocytes^	1.547	54.161	3.538	0.047	0.092		Absolute Lymphocytes^	3.381	103.132	1.156	0.332	0.037		Absolute Lymphocytes^	1.691	103.132	0.08	0.895	0.001
	Absolute Monocytes^	3.393	167.95	0.728	0.552	0.015		Absolute Monocytes^	1.696	167.95	0.872	0.405	0.009		Absolute Monocytes^	2.937	51.405	0.494	0.684	0.027		Absolute Monocytes^	1.469	51.405	4.107	0.033	0.105		Absolute Monocytes	4	122	0.642	0.634	0.021		Absolute Monocytes	2	122	0.289	0.749	0.005
	Absolute Eosinophils^	3.664	181.37	0.335	0.838	0.007		Absolute Eosinophils^	1.832	181.37	0.002	0.996	0		Absolute Eosinophils^	3.432	60.058	0.07	0.984	0.004		Absolute Eosinophils^	1.716	60.058	1.413	0.251	0.039		Absolute Eosinophils	4	122	0.606	0.659	0.019		Absolute Eosinophils	2	122	1.502	0.227	0.024
	Absolute Basophils^	3.775	186.871	1.127	0.344	0.022		Absolute Basophils^	1.888	186.871	0.935	0.39	0.009		Absolute Basophils	4	70	2.175	0.081	0.111		Absolute Basophils	2	70	0.968	0.385	0.027		Absolute Basophils^	3.586	109.36	0.194	0.927	0.006		Absolute Basophils^	1.793	109.36	0.065	0.921	0.001
	Neutrophils	4	198	0.361	0.836	0.007		Neutrophils	2	198	2.326	0.1	0.023		Neutrophils	4	70	0.942	0.445	0.051		Neutrophils	2	70	5.996	0.004	0.146		Neutrophils	4	122	1.158	0.333	0.037		Neutrophils	2	122	0.675	0.511	0.011
	Lymphocytes	4	198	0.795	0.53	0.016		Lymphocytes	2	198	2.3	0.103	0.023		Lymphocytes	4	70	1.653	0.171	0.086		Lymphocytes	2	70	4.253	0.018	0.108		Lymphocytes	4	122	1.473	0.214	0.046		Lymphocytes	2	122	0.768	0.466	0.012
	Monocytes	4	198	0.972	0.424	0.019		Monocytes	2	198	0.633	0.532	0.006		Monocytes	4	70	0.345	0.846	0.019		Monocytes	2	70	2.023	0.14	0.055		Monocytes^	3.592	109.56	0.694	0.583	0.022		Monocytes^	1.796	109.56	0.021	0.971	0
	Eosinophils	4	198	0.475	0.754	0.01		Eosinophils	2	198	0.083	0.92	0.001		Eosinophils	4	70	0.231	0.92	0.013		Eosinophils	2	70	2.706	0.074	0.072		Eosinophils	4	122	0.256	0.906	0.008		Eosinophils	2	122	1.736	0.181	0.028
	Basophils^	3.238	160.269	1.238	0.298	0.024		Basophils^	1.619	160.269	0.671	0.483	0.007		Basophils^	2.777	48.595	1.767	0.17	0.092		Basophils^	1.388	48.595	0.796	0.415	0.022		Basophils	4	122	0.09	0.986	0.003		Basophils	2	122	0.031	0.969	0.001
	DHEA Sulfate	4	66	0.507	0.731	0.03		DHEA Sulfate	2	66	2.845	0.065	0.079		DHEA Sulfate	4	26	0.404	0.804	0.059		DHEA Sulfate	2	26	0.111	0.895	0.008		DHEA Sulfate^	2.739	23.28	0.847	0.473	0.091		DHEA Sulfate^	1.369	23.28	4.004	0.046	0.191
	Vitamin D, 25-OH	4	66	0.389	0.816	0.023		Vitamin D, 25-OH	2	66	2.498	0.09	0.07		Vitamin D, 25-OH	4	26	0.84	0.512	0.114		Vitamin D, 25-OH	2	26	0.756	0.479	0.055		Vitamin D, 25-OH	4	34	1.522	0.218	0.152		Vitamin D, 25-OH	2	34	2.351	0.111	0.121
	Hemoglobin A1C	4	66	1.263	0.294	0.071		Hemoglobin A1C	2	66	7.566	0.001	0.187		Hemoglobin A1C	4	26	0.961	0.445	0.129		Hemoglobin A1C	2	26	1.52	0.237	0.105		Hemoglobin A1C	4	34	0.591	0.671	0.065		Hemoglobin A1C	2	34	7.055	0.003	0.293
	ApoB	4	66	0.872	0.485	0.05		ApoB	2	66	3.116	0.051	0.086		ApoB	4	26	0.444	0.776	0.064		ApoB	2	26	0.892	0.422	0.064		ApoB	4	34	0.803	0.532	0.086		ApoB	2	34	2.213	0.125	0.115
	HOMA_IR	4	66	0.677	0.61	0.039		HOMA_IR	2	66	0.669	0.516	0.02		HOMA_IR	4	26	1.948	0.132	0.231		HOMA_IR	2	26	2.394	0.111	0.156		HOMA_IR	4	34	0.947	0.449	0.1		HOMA_IR	2	34	0.095	0.909	0.006
	Pairwise Comparisons
					All Genders					Females Only					Males Only
		Group	Time 1	Time 2	Mean Difference	Std. Error	Significance	95% Confidence Interval		Mean Difference	Std. Error	Significance	95% Confidence Interval		Mean Difference	Std. Error	Significance	95% Confidence Interval
								Lower Bound	Upper Bound				Lower Bound	Upper Bound				Lower Bound	Upper Bound
	Total Cholesterol	10mg	1	2	-2.6	4.457	1	-13.46	8.26	-1.25	7.531	1	-20.244	17.744	-3.091	5.65	1	-17.006	10.824
				3	3.433	5.208	1	-9.257	16.123	-0.625	10.9	1	-28.118	26.868	4.909	5.914	1	-9.657	19.476
			2	1	2.6	4.457	1	-8.26	13.46	1.25	7.531	1	-17.744	20.244	3.091	5.65	1	-10.824	17.006
				3	6.033	5.56	0.842	-7.515	19.582	0.625	11.829	1	-29.21	30.46	8	6.242	0.615	-7.373	23.373
			3	1	-3.433	5.208	1	-16.123	9.257	0.625	10.9	1	-26.868	28.118	-4.909	5.914	1	-19.476	9.657
				2	-6.033	5.56	0.842	-19.582	7.515	-0.625	11.829	1	-30.46	29.21	-8	6.242	0.615	-23.373	7.373
		Placebo	1	2	10.333	4.25	0.051	-0.021	20.688	12.154	5.908	0.143	-2.746	27.054	9.15	5.925	0.383	-5.444	23.744
				3	10.152	4.966	0.131	-1.948	22.251	13.154	8.551	0.401	-8.414	34.721	8.2	6.203	0.574	-7.078	23.478
			2	1	-10.333	4.25	0.051	-20.688	0.021	-12.154	5.908	0.143	-27.054	2.746	-9.15	5.925	0.383	-23.744	5.444
				3	-0.182	5.302	1	-13.1	12.736	1	9.279	1	-22.404	24.404	-0.95	6.546	1	-17.073	15.173
			3	1	-10.152	4.966	0.131	-22.251	1.948	-13.154	8.551	0.401	-34.721	8.414	-8.2	6.203	0.574	-23.478	7.078
				2	0.182	5.302	1	-12.736	13.1	-1	9.279	1	-24.404	22.404	0.95	6.546	1	-15.173	17.073
		5mg	1	2	-4.944	4.069	0.682	-14.858	4.969	-5.733	5.5	0.914	-19.605	8.138	-4.381	5.783	1	-18.623	9.861
				3	0.139	4.754	1	-11.445	11.723	2.933	7.961	1	-17.145	23.012	-1.857	6.053	1	-16.766	13.052
			2	1	4.944	4.069	0.682	-4.969	14.858	5.733	5.5	0.914	-8.138	19.605	4.381	5.783	1	-9.861	18.623
				3	5.083	5.076	0.957	-7.285	17.452	8.667	8.639	0.969	-13.122	30.455	2.524	6.389	1	-13.211	18.259
			3	1	-0.139	4.754	1	-11.723	11.445	-2.933	7.961	1	-23.012	17.145	1.857	6.053	1	-13.052	16.766
				2	-5.083	5.076	0.957	-17.452	7.285	-8.667	8.639	0.969	-30.455	13.122	-2.524	6.389	1	-18.259	13.211
	HDL Cholesterol	10mg	1	2	-0.4	1.147	1	-3.195	2.395	0.5	2.063	1	-4.704	5.704	-0.727	1.39	1	-4.15	2.695
				3	0	1.521	1	-3.706	3.706	0.5	2.759	1	-6.46	7.46	-0.182	1.866	1	-4.777	4.414
			2	1	0.4	1.147	1	-2.395	3.195	-0.5	2.063	1	-5.704	4.704	0.727	1.39	1	-2.695	4.15
				3	0.4	1.395	1	-2.998	3.798	1.421e-14	2.936	1	-7.405	7.405	0.545	1.513	1	-3.181	4.272
			3	1	0	1.521	1	-3.706	3.706	-0.5	2.759	1	-7.46	6.46	0.182	1.866	1	-4.414	4.777
				2	-0.4	1.395	1	-3.798	2.998	-1.421e-14	2.936	1	-7.405	7.405	-0.545	1.513	1	-4.272	3.181
		Placebo	1	2	-0.424	1.094	1	-3.089	2.241	0.923	1.619	1	-3.159	5.005	-1.3	1.457	1	-4.89	2.29
				3	-1.273	1.45	1	-4.807	2.261	-1.615	2.165	1	-7.075	3.844	-1.05	1.957	1	-5.87	3.77
			2	1	0.424	1.094	1	-2.241	3.089	-0.923	1.619	1	-5.005	3.159	1.3	1.457	1	-2.29	4.89
				3	-0.848	1.33	1	-4.089	2.392	-2.538	2.303	0.835	-8.347	3.271	0.25	1.587	1	-3.659	4.159
			3	1	1.273	1.45	1	-2.261	4.807	1.615	2.165	1	-3.844	7.075	1.05	1.957	1	-3.77	5.87
				2	0.848	1.33	1	-2.392	4.089	2.538	2.303	0.835	-3.271	8.347	-0.25	1.587	1	-4.159	3.659
		5mg	1	2	-0.694	1.047	1	-3.246	1.857	0.933	1.507	1	-2.867	4.734	-1.857	1.422	0.59	-5.36	1.646
				3	-0.833	1.389	1	-4.217	2.55	-2.267	2.015	0.806	-7.349	2.816	0.19	1.91	1	-4.513	4.894
			2	1	0.694	1.047	1	-1.857	3.246	-0.933	1.507	1	-4.734	2.867	1.857	1.422	0.59	-1.646	5.36
				3	-0.139	1.273	1	-3.241	2.963	-3.2	2.144	0.435	-8.608	2.208	2.048	1.549	0.573	-1.767	5.862
			3	1	0.833	1.389	1	-2.55	4.217	2.267	2.015	0.806	-2.816	7.349	-0.19	1.91	1	-4.894	4.513
				2	0.139	1.273	1	-2.963	3.241	3.2	2.144	0.435	-2.208	8.608	-2.048	1.549	0.573	-5.862	1.767
	Triglycerides	10mg	1	2	0.5	10.075	1	-24.05	25.05	-22.5	23.036	1	-80.603	35.603	8.864	10.457	1	-16.893	34.62
				3	-5.933	7.946	1	-25.295	13.428	-37.25	17.494	0.122	-81.375	6.875	5.455	8.201	1	-14.744	25.653
			2	1	-0.5	10.075	1	-25.05	24.05	22.5	23.036	1	-35.603	80.603	-8.864	10.457	1	-34.62	16.893
				3	-6.433	7.173	1	-23.911	11.044	-14.75	17.727	1	-59.462	29.962	-3.409	6.867	1	-20.323	13.505
			3	1	5.933	7.946	1	-13.428	25.295	37.25	17.494	0.122	-6.875	81.375	-5.455	8.201	1	-25.653	14.744
				2	6.433	7.173	1	-11.044	23.911	14.75	17.727	1	-29.962	59.462	3.409	6.867	1	-13.505	20.323
		Placebo	1	2	10.03	9.606	0.897	-13.377	33.438	13.077	18.071	1	-32.503	58.656	8.05	10.968	1	-18.963	35.063
				3	7.121	7.576	1	-11.339	25.582	15.615	13.724	0.79	-18.999	50.23	1.6	8.601	1	-19.584	22.784
			2	1	-10.03	9.606	0.897	-33.438	13.377	-13.077	18.071	1	-58.656	32.503	-8.05	10.968	1	-35.063	18.963
				3	-2.909	6.839	1	-19.573	13.755	2.538	13.906	1	-32.536	37.613	-6.45	7.203	1	-24.19	11.29
			3	1	-7.121	7.576	1	-25.582	11.339	-15.615	13.724	0.79	-50.23	18.999	-1.6	8.601	1	-22.784	19.584
				2	2.909	6.839	1	-13.755	19.573	-2.538	13.906	1	-37.613	32.536	6.45	7.203	1	-11.29	24.19
		5mg	1	2	-13.056	9.197	0.477	-35.467	9.356	-21.733	16.823	0.616	-64.165	20.699	-6.857	10.704	1	-33.219	19.505
				3	-1.722	7.254	1	-19.397	15.952	-2.6	12.776	1	-34.824	29.624	-1.095	8.394	1	-21.769	19.578
			2	1	13.056	9.197	0.477	-9.356	35.467	21.733	16.823	0.616	-20.699	64.165	6.857	10.704	1	-19.505	33.219
				3	11.333	6.548	0.26	-4.621	27.288	19.133	12.946	0.447	-13.519	51.786	5.762	7.029	1	-11.55	23.074
			3	1	1.722	7.254	1	-15.952	19.397	2.6	12.776	1	-29.624	34.824	1.095	8.394	1	-19.578	21.769
				2	-11.333	6.548	0.26	-27.288	4.621	-19.133	12.946	0.447	-51.786	13.519	-5.762	7.029	1	-23.074	11.55
	LDL Cholesterol	10mg	1	2	-2.333	4.03	1	-12.154	7.487	1.125	6.98	1	-16.481	18.731	-3.591	5.054	1	-16.038	8.856
				3	3.533	4.968	1	-8.573	15.64	1.375	10.258	1	-24.499	27.249	4.318	5.693	1	-9.702	18.339
			2	1	2.333	4.03	1	-7.487	12.154	-1.125	6.98	1	-18.731	16.481	3.591	5.054	1	-8.856	16.038
				3	5.867	5.173	0.779	-6.738	18.471	0.25	11.533	1	-28.839	29.339	7.909	5.554	0.479	-5.769	21.588
			3	1	-3.533	4.968	1	-15.64	8.573	-1.375	10.258	1	-27.249	24.499	-4.318	5.693	1	-18.339	9.702
				2	-5.867	5.173	0.779	-18.471	6.738	-0.25	11.533	1	-29.339	28.839	-7.909	5.554	0.479	-21.588	5.769
		Placebo	1	2	9.394*	3.843	0.049	0.031	18.757	9.462	5.476	0.28	-4.35	23.273	9.35	5.3	0.248	-3.704	22.404
				3	10.364	4.737	0.093	-1.179	21.906	12.615	8.047	0.38	-7.682	32.912	8.9	5.97	0.424	-5.805	23.605
			2	1	-9.394*	3.843	0.049	-18.757	-0.031	-9.462	5.476	0.28	-23.273	4.35	-9.35	5.3	0.248	-22.404	3.704
				3	0.97	4.932	1	-11.048	12.987	3.154	9.047	1	-19.666	25.973	-0.45	5.825	1	-14.796	13.896
			3	1	-10.364	4.737	0.093	-21.906	1.179	-12.615	8.047	0.38	-32.912	7.682	-8.9	5.97	0.424	-23.605	5.805
				2	-0.97	4.932	1	-12.987	11.048	-3.154	9.047	1	-25.973	19.666	0.45	5.825	1	-13.896	14.796
		5mg	1	2	-2.889	3.679	1	-11.854	6.076	-4.6	5.098	1	-17.458	8.258	-1.667	5.172	1	-14.406	11.073
				3	1.25	4.535	1	-9.801	12.301	5.067	7.492	1	-13.829	23.962	-1.476	5.827	1	-15.827	12.874
			2	1	2.889	3.679	1	-6.076	11.854	4.6	5.098	1	-8.258	17.458	1.667	5.172	1	-11.073	14.406
				3	4.139	4.722	1	-7.367	15.645	9.667	8.423	0.778	-11.577	30.911	0.19	5.684	1	-13.81	14.191
			3	1	-1.25	4.535	1	-12.301	9.801	-5.067	7.492	1	-23.962	13.829	1.476	5.827	1	-12.874	15.827
				2	-4.139	4.722	1	-15.645	7.367	-9.667	8.423	0.778	-30.911	11.577	-0.19	5.684	1	-14.191	13.81
	CHOL/HDLC Ratio	10mg	1	2	0.047	0.09	1	-0.172	0.265	-0.05	0.14	1	-0.402	0.302	0.082	0.116	1	-0.204	0.367
				3	0.117	0.124	1	-0.184	0.418	-0.05	0.193	1	-0.536	0.436	0.177	0.159	0.804	-0.213	0.568
			2	1	-0.047	0.09	1	-0.265	0.172	0.05	0.14	1	-0.302	0.402	-0.082	0.116	1	-0.367	0.204
				3	0.07	0.108	1	-0.194	0.334	-4.441e-16	0.208	1	-0.524	0.524	0.095	0.126	1	-0.214	0.405
			3	1	-0.117	0.124	1	-0.418	0.184	0.05	0.193	1	-0.436	0.536	-0.177	0.159	0.804	-0.568	0.213
				2	-0.07	0.108	1	-0.334	0.194	4.441e-16	0.208	1	-0.524	0.524	-0.095	0.126	1	-0.405	0.214
		Placebo	1	2	0.206	0.086	0.054	-0.002	0.415	0.138	0.11	0.646	-0.138	0.415	0.25	0.122	0.132	-0.049	0.549
				3	0.227	0.118	0.17	-0.06	0.514	0.246	0.151	0.339	-0.135	0.628	0.215	0.166	0.603	-0.195	0.625
			2	1	-0.206	0.086	0.054	-0.415	0.002	-0.138	0.11	0.646	-0.415	0.138	-0.25	0.122	0.132	-0.549	0.049
				3	0.021	0.103	1	-0.231	0.273	0.108	0.163	1	-0.303	0.519	-0.035	0.132	1	-0.36	0.29
			3	1	-0.227	0.118	0.17	-0.514	0.06	-0.246	0.151	0.339	-0.628	0.135	-0.215	0.166	0.603	-0.625	0.195
				2	-0.021	0.103	1	-0.273	0.231	-0.108	0.163	1	-0.519	0.303	0.035	0.132	1	-0.29	0.36
		5mg	1	2	-0.031	0.082	1	-0.23	0.169	-0.1	0.102	1	-0.357	0.157	0.019	0.119	1	-0.273	0.311
				3	0.028	0.113	1	-0.247	0.303	0.187	0.141	0.582	-0.168	0.542	-0.086	0.162	1	-0.485	0.314
			2	1	0.031	0.082	1	-0.169	0.23	0.1	0.102	1	-0.157	0.357	-0.019	0.119	1	-0.311	0.273
				3	0.058	0.099	1	-0.183	0.299	0.287	0.152	0.203	-0.096	0.669	-0.105	0.129	1	-0.422	0.212
			3	1	-0.028	0.113	1	-0.303	0.247	-0.187	0.141	0.582	-0.542	0.168	0.086	0.162	1	-0.314	0.485
				2	-0.058	0.099	1	-0.299	0.183	-0.287	0.152	0.203	-0.669	0.096	0.105	0.129	1	-0.212	0.422
	Non HDL Cholesterol	10mg	1	2	-2.133	5.373	1	-15.225	10.959	-1.75	7.193	1	-19.892	16.392	-2.273	7.225	1	-20.068	15.522
				3	3.5	6.275	1	-11.791	18.791	-1.125	10.824	1	-28.425	26.175	5.182	7.722	1	-13.837	24.201
			2	1	2.133	5.373	1	-10.959	15.225	1.75	7.193	1	-16.392	19.892	2.273	7.225	1	-15.522	20.068
				3	5.633	5.391	0.896	-7.502	18.768	0.625	11.853	1	-29.272	30.522	7.455	5.839	0.62	-6.928	21.837
			3	1	-3.5	6.275	1	-18.791	11.791	1.125	10.824	1	-26.175	28.425	-5.182	7.722	1	-24.201	13.837
				2	-5.633	5.391	0.896	-18.768	7.502	-0.625	11.853	1	-30.522	29.272	-7.455	5.839	0.62	-21.837	6.928
		Placebo	1	2	10.758	5.123	0.115	-1.725	23.24	11.231	5.643	0.165	-3.001	25.463	10.45	7.578	0.519	-8.214	29.114
				3	11.424	5.983	0.178	-3.155	26.004	14.769	8.491	0.274	-6.647	36.185	9.25	8.099	0.774	-10.697	29.197
			2	1	-10.758	5.123	0.115	-23.24	1.725	-11.231	5.643	0.165	-25.463	3.001	-10.45	7.578	0.519	-29.114	8.214
				3	0.667	5.14	1	-11.857	13.19	3.538	9.299	1	-19.915	26.991	-1.2	6.124	1	-16.284	13.884
			3	1	-11.424	5.983	0.178	-26.004	3.155	-14.769	8.491	0.274	-36.185	6.647	-9.25	8.099	0.774	-29.197	10.697
				2	-0.667	5.14	1	-13.19	11.857	-3.538	9.299	1	-26.991	19.915	1.2	6.124	1	-13.884	16.284
		5mg	1	2	-11.361	4.905	0.068	-23.312	0.59	-6.667	5.253	0.64	-19.916	6.583	-14.714	7.395	0.154	-32.928	3.5
				3	-6.139	5.729	0.86	-20.098	7.82	5.2	7.905	1	-14.737	25.137	-14.238	7.904	0.23	-33.705	5.228
			2	1	11.361	4.905	0.068	-0.59	23.312	6.667	5.253	0.64	-6.583	19.916	14.714	7.395	0.154	-3.5	32.928
				3	5.222	4.921	0.874	-6.768	17.213	11.867	8.657	0.539	-9.967	33.7	0.476	5.977	1	-14.244	15.197
			3	1	6.139	5.729	0.86	-7.82	20.098	-5.2	7.905	1	-25.137	14.737	14.238	7.904	0.23	-5.228	33.705
				2	-5.222	4.921	0.874	-17.213	6.768	-11.867	8.657	0.539	-33.7	9.967	-0.476	5.977	1	-15.197	14.244
	VLDL Cholesterol	10mg	1	2	-0.933	3.451	1	-9.342	7.475	-0.625	9.738	1	-25.186	23.936	-1.045	2.567	1	-7.368	5.277
				3	1.033	4.172	1	-9.131	11.198	0.5	11.461	1	-28.407	29.407	1.227	3.34	1	-6.998	9.453
			2	1	0.933	3.451	1	-7.475	9.342	0.625	9.738	1	-23.936	25.186	1.045	2.567	1	-5.277	7.368
				3	1.967	3.633	1	-6.885	10.818	1.125	7.114	1	-16.817	19.067	2.273	4.209	1	-8.095	12.64
			3	1	-1.033	4.172	1	-11.198	9.131	-0.5	11.461	1	-29.407	28.407	-1.227	3.34	1	-9.453	6.998
				2	-1.967	3.633	1	-10.818	6.885	-1.125	7.114	1	-19.067	16.817	-2.273	4.209	1	-12.64	8.095
		Placebo	1	2	1.121	3.29	1	-6.896	9.138	5.692	7.639	1	-13.575	24.96	-1.85	2.692	1	-8.481	4.781
				3	-1.455	3.977	1	-11.146	8.237	-3.923	8.991	1	-26.599	18.753	0.15	3.503	1	-8.477	8.777
			2	1	-1.121	3.29	1	-9.138	6.896	-5.692	7.639	1	-24.96	13.575	1.85	2.692	1	-4.781	8.481
				3	-2.576	3.464	1	-11.015	5.864	-9.615	5.58	0.283	-23.69	4.46	2	4.415	1	-8.874	12.874
			3	1	1.455	3.977	1	-8.237	11.146	3.923	8.991	1	-18.753	26.599	-0.15	3.503	1	-8.777	8.477
				2	2.576	3.464	1	-5.864	11.015	9.615	5.58	0.283	-4.46	23.69	-2	4.415	1	-12.874	8.874
		5mg	1	2	0.111	3.15	1	-7.565	7.787	2.2	7.112	1	-15.737	20.137	-1.381	2.627	1	-7.852	5.09
				3	-2.167	3.808	1	-11.446	7.112	2.6	8.37	1	-18.51	23.71	-5.571	3.418	0.325	-13.991	2.848
			2	1	-0.111	3.15	1	-7.787	7.565	-2.2	7.112	1	-20.137	15.737	1.381	2.627	1	-5.09	7.852
				3	-2.278	3.316	1	-10.358	5.802	0.4	5.195	1	-12.703	13.503	-4.19	4.309	1	-14.802	6.421
			3	1	2.167	3.808	1	-7.112	11.446	-2.6	8.37	1	-23.71	18.51	5.571	3.418	0.325	-2.848	13.991
				2	2.278	3.316	1	-5.802	10.358	-0.4	5.195	1	-13.503	12.703	4.19	4.309	1	-6.421	14.802
	hsCRP	10mg	1	2	-0.581	0.502	0.752	-1.808	0.646	-0.725	0.697	0.923	-2.507	1.057	-0.517	0.674	1	-2.185	1.151
				3	0.069	0.543	1	-1.258	1.396	0.175	0.886	1	-2.093	2.443	0.022	0.695	1	-1.699	1.743
			2	1	0.581	0.502	0.752	-0.646	1.808	0.725	0.697	0.923	-1.057	2.507	0.517	0.674	1	-1.151	2.185
				3	0.65	0.584	0.807	-0.778	2.078	0.9	1.103	1	-1.923	3.723	0.539	0.703	1	-1.203	2.28
			3	1	-0.069	0.543	1	-1.396	1.258	-0.175	0.886	1	-2.443	2.093	-0.022	0.695	1	-1.743	1.699
				2	-0.65	0.584	0.807	-2.078	0.778	-0.9	1.103	1	-3.723	1.923	-0.539	0.703	1	-2.28	1.203
		Placebo	1	2	-0.167	0.492	1	-1.371	1.037	-0.318	0.594	1	-1.838	1.202	-0.063	0.715	1	-1.832	1.707
				3	-0.341	0.533	1	-1.643	0.962	-0.691	0.756	1	-2.625	1.244	-0.1	0.737	1	-1.926	1.726
			2	1	0.167	0.492	1	-1.037	1.371	0.318	0.594	1	-1.202	1.838	0.063	0.715	1	-1.707	1.832
				3	-0.174	0.573	1	-1.575	1.227	-0.373	0.941	1	-2.78	2.034	-0.037	0.746	1	-1.885	1.81
			3	1	0.341	0.533	1	-0.962	1.643	0.691	0.756	1	-1.244	2.625	0.1	0.737	1	-1.726	1.926
				2	0.174	0.573	1	-1.227	1.575	0.373	0.941	1	-2.034	2.78	0.037	0.746	1	-1.81	1.885
		5mg	1	2	0.557	0.467	0.711	-0.586	1.699	-0.04	0.623	1	-1.634	1.554	0.855	0.639	0.561	-0.727	2.437
				3	-0.353	0.505	1	-1.589	0.882	-0.8	0.793	0.967	-2.829	1.229	-0.13	0.66	1	-1.763	1.503
			2	1	-0.557	0.467	0.711	-1.699	0.586	0.04	0.623	1	-1.554	1.634	-0.855	0.639	0.561	-2.437	0.727
				3	-0.91	0.544	0.294	-2.239	0.419	-0.76	0.987	1	-3.285	1.765	-0.985	0.667	0.438	-2.637	0.667
			3	1	0.353	0.505	1	-0.882	1.589	0.8	0.793	0.967	-1.229	2.829	0.13	0.66	1	-1.503	1.763
				2	0.91	0.544	0.294	-0.419	2.239	0.76	0.987	1	-1.765	3.285	0.985	0.667	0.438	-0.667	2.637
	Glucose	10mg	1	2	1.346	1.966	1	-3.462	6.154	-3.375	3.958	1	-13.503	6.753	3.444	2.126	0.334	-1.819	8.708
				3	0.577	1.829	1	-3.897	5.05	-5.5	3.117	0.268	-13.476	2.476	3.278	2.156	0.404	-2.06	8.616
			2	1	-1.346	1.966	1	-6.154	3.462	3.375	3.958	1	-6.753	13.503	-3.444	2.126	0.334	-8.708	1.819
				3	-0.769	1.579	1	-4.629	3.091	-2.125	2.742	1	-9.141	4.891	-0.167	1.954	1	-5.005	4.671
			3	1	-0.577	1.829	1	-5.05	3.897	5.5	3.117	0.268	-2.476	13.476	-3.278	2.156	0.404	-8.616	2.06
				2	0.769	1.579	1	-3.091	4.629	2.125	2.742	1	-4.891	9.141	0.167	1.954	1	-4.671	5.005
		Placebo	1	2	1.37	1.929	1	-3.348	6.089	5.818	3.375	0.29	-2.819	14.456	-1.688	2.255	1	-7.27	3.895
				3	0.889	1.795	1	-3.501	5.279	4.273	2.658	0.36	-2.529	11.074	-1.438	2.287	1	-7.1	4.225
			2	1	-1.37	1.929	1	-6.089	3.348	-5.818	3.375	0.29	-14.456	2.819	1.688	2.255	1	-3.895	7.27
				3	-0.481	1.549	1	-4.269	3.306	-1.545	2.338	1	-7.529	4.438	0.25	2.073	1	-4.882	5.382
			3	1	-0.889	1.795	1	-5.279	3.501	-4.273	2.658	0.36	-11.074	2.529	1.438	2.287	1	-4.225	7.1
				2	0.481	1.549	1	-3.306	4.269	1.545	2.338	1	-4.438	7.529	-0.25	2.073	1	-5.382	4.882
		5mg	1	2	2.2	1.83	0.699	-2.276	6.676	2.9	3.54	1	-6.159	11.959	1.85	2.017	1	-3.144	6.844
				3	0.067	1.703	1	-4.098	4.231	-1.4	2.788	1	-8.534	5.734	0.8	2.046	1	-4.264	5.864
			2	1	-2.2	1.83	0.699	-6.676	2.276	-2.9	3.54	1	-11.959	6.159	-1.85	2.017	1	-6.844	3.144
				3	-2.133	1.47	0.451	-5.727	1.46	-4.3	2.452	0.274	-10.576	1.976	-1.05	1.854	1	-5.64	3.54
			3	1	-0.067	1.703	1	-4.231	4.098	1.4	2.788	1	-5.734	8.534	-0.8	2.046	1	-5.864	4.264
				2	2.133	1.47	0.451	-1.46	5.727	4.3	2.452	0.274	-1.976	10.576	1.05	1.854	1	-3.54	5.64
	BUN	10mg	1	2	0.385	0.716	1	-1.365	2.135	0.375	1.424	1	-3.268	4.018	0.389	0.831	1	-1.668	2.446
				3	-1.692	0.694	0.051	-3.39	0.005	-0.5	1.259	1	-3.722	2.722	-2.222*	0.833	0.031	-4.283	-0.161
			2	1	-0.385	0.716	1	-2.135	1.365	-0.375	1.424	1	-4.018	3.268	-0.389	0.831	1	-2.446	1.668
				3	-2.077*	0.733	0.017	-3.869	-0.285	-0.875	1.148	1	-3.812	2.062	-2.611*	0.934	0.022	-4.922	-0.3
			3	1	1.692	0.694	0.051	-0.005	3.39	0.5	1.259	1	-2.722	3.722	2.222*	0.833	0.031	0.161	4.283
				2	2.077*	0.733	0.017	0.285	3.869	0.875	1.148	1	-2.062	3.812	2.611*	0.934	0.022	0.3	4.922
		Placebo	1	2	-0.444	0.702	1	-2.162	1.273	-0.818	1.214	1	-3.925	2.288	-0.188	0.881	1	-2.369	1.994
				3	-0.148	0.681	1	-1.814	1.518	-1.091	1.074	0.957	-3.839	1.657	0.5	0.883	1	-1.686	2.686
			2	1	0.444	0.702	1	-1.273	2.162	0.818	1.214	1	-2.288	3.925	0.188	0.881	1	-1.994	2.369
				3	0.296	0.719	1	-1.462	2.055	-0.273	0.979	1	-2.777	2.232	0.688	0.99	1	-1.764	3.139
			3	1	0.148	0.681	1	-1.518	1.814	1.091	1.074	0.957	-1.657	3.839	-0.5	0.883	1	-2.686	1.686
				2	-0.296	0.719	1	-2.055	1.462	0.273	0.979	1	-2.232	2.777	-0.688	0.99	1	-3.139	1.764
		5mg	1	2	-0.7	0.666	0.89	-2.329	0.929	-3.553e-15	1.273	1	-3.258	3.258	-1.05	0.788	0.566	-3.001	0.901
				3	-0.433	0.646	1	-2.014	1.147	-0.9	1.126	1	-3.782	1.982	-0.2	0.79	1	-2.155	1.755
			2	1	0.7	0.666	0.89	-0.929	2.329	3.553e-15	1.273	1	-3.258	3.258	1.05	0.788	0.566	-0.901	3.001
				3	0.267	0.682	1	-1.402	1.935	-0.9	1.026	1	-3.527	1.727	0.85	0.886	1	-1.343	3.043
			3	1	0.433	0.646	1	-1.147	2.014	0.9	1.126	1	-1.982	3.782	0.2	0.79	1	-1.755	2.155
				2	-0.267	0.682	1	-1.935	1.402	0.9	1.026	1	-1.727	3.527	-0.85	0.886	1	-3.043	1.343
	Creatinine	10mg	1	2	0.01	0.017	1	-0.033	0.052	0.004	0.022	1	-0.053	0.06	0.012	0.023	1	-0.045	0.069
				3	-0.004	0.018	1	-0.047	0.04	-0.001	0.025	1	-0.065	0.063	-0.005	0.024	1	-0.063	0.053
			2	1	-0.01	0.017	1	-0.052	0.033	-0.004	0.022	1	-0.06	0.053	-0.012	0.023	1	-0.069	0.045
				3	-0.013	0.02	1	-0.062	0.035	-0.005	0.024	1	-0.066	0.056	-0.017	0.027	1	-0.084	0.05
			3	1	0.004	0.018	1	-0.04	0.047	0.001	0.025	1	-0.063	0.065	0.005	0.024	1	-0.053	0.063
				2	0.013	0.02	1	-0.035	0.062	0.005	0.024	1	-0.056	0.066	0.017	0.027	1	-0.05	0.084
		Placebo	1	2	0.018	0.017	0.862	-0.023	0.06	-0.021	0.019	0.835	-0.069	0.027	0.045	0.024	0.216	-0.016	0.106
				3	-0.009	0.017	1	-0.052	0.034	-0.012	0.021	1	-0.067	0.043	-0.007	0.025	1	-0.069	0.055
			2	1	-0.018	0.017	0.862	-0.06	0.023	0.021	0.019	0.835	-0.027	0.069	-0.045	0.024	0.216	-0.106	0.016
				3	-0.027	0.02	0.511	-0.075	0.021	0.009	0.02	1	-0.043	0.061	-0.052	0.029	0.227	-0.123	0.019
			3	1	0.009	0.017	1	-0.034	0.052	0.012	0.021	1	-0.043	0.067	0.007	0.025	1	-0.055	0.069
				2	0.027	0.02	0.511	-0.021	0.075	-0.009	0.02	1	-0.061	0.043	0.052	0.029	0.227	-0.019	0.123
		5mg	1	2	-0.024	0.016	0.402	-0.064	0.015	-0.024	0.02	0.709	-0.075	0.027	-0.024	0.022	0.806	-0.079	0.03
				3	-0.013	0.017	1	-0.053	0.028	-0.043	0.022	0.2	-0.1	0.014	0.003	0.022	1	-0.053	0.058
			2	1	0.024	0.016	0.402	-0.015	0.064	0.024	0.02	0.709	-0.027	0.075	0.024	0.022	0.806	-0.03	0.079
				3	0.012	0.019	1	-0.034	0.057	-0.019	0.021	1	-0.074	0.036	0.027	0.026	0.888	-0.036	0.09
			3	1	0.013	0.017	1	-0.028	0.053	0.043	0.022	0.2	-0.014	0.1	-0.003	0.022	1	-0.058	0.053
				2	-0.012	0.019	1	-0.057	0.034	0.019	0.021	1	-0.036	0.074	-0.027	0.026	0.888	-0.09	0.036
	eGFR	10mg	1	2	-1.308	1.613	1	-5.253	2.637	-0.25	2.357	1	-6.281	5.781	-1.778	2.047	1	-6.846	3.291
				3	-0.615	1.624	1	-4.586	3.355	-0.875	2.889	1	-8.269	6.519	-0.5	1.93	1	-5.277	4.277
			2	1	1.308	1.613	1	-2.637	5.253	0.25	2.357	1	-5.781	6.281	1.778	2.047	1	-3.291	6.846
				3	0.692	1.548	1	-3.094	4.479	-0.625	2.214	1	-6.291	5.041	1.278	2.006	1	-3.687	6.243
			3	1	0.615	1.624	1	-3.355	4.586	0.875	2.889	1	-6.519	8.269	0.5	1.93	1	-4.277	5.277
				2	-0.692	1.548	1	-4.479	3.094	0.625	2.214	1	-5.041	6.291	-1.278	2.006	1	-6.243	3.687
		Placebo	1	2	-2.148	1.583	0.536	-6.02	1.723	2.091	2.01	0.923	-3.052	7.234	-5.063	2.172	0.071	-10.438	0.313
				3	-1.407	1.593	1	-5.303	2.489	-0.182	2.464	1	-6.487	6.124	-2.25	2.047	0.83	-7.317	2.817
			2	1	2.148	1.583	0.536	-1.723	6.02	-2.091	2.01	0.923	-7.234	3.052	5.063	2.172	0.071	-0.313	10.438
				3	0.741	1.52	1	-2.975	4.457	-2.273	1.888	0.719	-7.104	2.559	2.813	2.127	0.576	-2.454	8.079
			3	1	1.407	1.593	1	-2.489	5.303	0.182	2.464	1	-6.124	6.487	2.25	2.047	0.83	-2.817	7.317
				2	-0.741	1.52	1	-4.457	2.975	2.273	1.888	0.719	-2.559	7.104	-2.813	2.127	0.576	-8.079	2.454
		5mg	1	2	0.033	1.502	1	-3.639	3.706	2.1	2.108	0.985	-3.294	7.494	-1	1.942	1	-5.808	3.808
				3	-0.167	1.511	1	-3.863	3.529	4.3	2.584	0.324	-2.313	10.913	-2.4	1.831	0.587	-6.932	2.132
			2	1	-0.033	1.502	1	-3.706	3.639	-2.1	2.108	0.985	-7.494	3.294	1	1.942	1	-3.808	5.808
				3	-0.2	1.442	1	-3.725	3.325	2.2	1.98	0.83	-2.868	7.268	-1.4	1.903	1	-6.11	3.31
			3	1	0.167	1.511	1	-3.529	3.863	-4.3	2.584	0.324	-10.913	2.313	2.4	1.831	0.587	-2.132	6.932
				2	0.2	1.442	1	-3.325	3.725	-2.2	1.98	0.83	-7.268	2.868	1.4	1.903	1	-3.31	6.11
	Sodium	10mg	1	2	-0.538	0.394	0.528	-1.503	0.426	-1.125	0.806	0.524	-3.189	0.939	-0.278	0.446	1	-1.381	0.826
				3	0.038	0.359	1	-0.839	0.916	0.125	0.734	1	-1.754	2.004	0	0.4	1	-0.989	0.989
			2	1	0.538	0.394	0.528	-0.426	1.503	1.125	0.806	0.524	-0.939	3.189	0.278	0.446	1	-0.826	1.381
				3	0.577	0.422	0.525	-0.454	1.608	1.25	0.917	0.553	-1.095	3.595	0.278	0.448	1	-0.832	1.388
			3	1	-0.038	0.359	1	-0.916	0.839	-0.125	0.734	1	-2.004	1.754	0	0.4	1	-0.989	0.989
				2	-0.577	0.422	0.525	-1.608	0.454	-1.25	0.917	0.553	-3.595	1.095	-0.278	0.448	1	-1.388	0.832
		Placebo	1	2	0.667	0.387	0.267	-0.28	1.613	1	0.688	0.474	-0.76	2.76	0.438	0.473	1	-0.733	1.608
				3	0.333	0.352	1	-0.528	1.195	0.818	0.626	0.608	-0.784	2.42	-2.842e-14	0.424	1	-1.049	1.049
			2	1	-0.667	0.387	0.267	-1.613	0.28	-1	0.688	0.474	-2.76	0.76	-0.438	0.473	1	-1.608	0.733
				3	-0.333	0.414	1	-1.345	0.678	-0.182	0.782	1	-2.182	1.818	-0.438	0.476	1	-1.615	0.74
			3	1	-0.333	0.352	1	-1.195	0.528	-0.818	0.626	0.608	-2.42	0.784	2.842e-14	0.424	1	-1.049	1.049
				2	0.333	0.414	1	-0.678	1.345	0.182	0.782	1	-1.818	2.182	0.438	0.476	1	-0.74	1.615
		5mg	1	2	0.4	0.367	0.838	-0.498	1.298	0.4	0.721	1	-1.446	2.246	0.4	0.423	1	-0.647	1.447
				3	0.633	0.334	0.185	-0.184	1.45	1.2	0.657	0.237	-0.48	2.88	0.35	0.379	1	-0.588	1.288
			2	1	-0.4	0.367	0.838	-1.298	0.498	-0.4	0.721	1	-2.246	1.446	-0.4	0.423	1	-1.447	0.647
				3	0.233	0.392	1	-0.726	1.193	0.8	0.82	1	-1.298	2.898	-0.05	0.425	1	-1.103	1.003
			3	1	-0.633	0.334	0.185	-1.45	0.184	-1.2	0.657	0.237	-2.88	0.48	-0.35	0.379	1	-1.288	0.588
				2	-0.233	0.392	1	-1.193	0.726	-0.8	0.82	1	-2.898	1.298	0.05	0.425	1	-1.003	1.103
	Potassium	10mg	1	2	0.1	0.08	0.652	-0.097	0.297	0.037	0.124	1	-0.28	0.355	0.128	0.103	0.662	-0.127	0.383
				3	0.054	0.083	1	-0.15	0.258	-0.025	0.102	1	-0.286	0.236	0.089	0.113	1	-0.191	0.369
			2	1	-0.1	0.08	0.652	-0.297	0.097	-0.037	0.124	1	-0.355	0.28	-0.128	0.103	0.662	-0.383	0.127
				3	-0.046	0.065	1	-0.205	0.112	-0.063	0.083	1	-0.274	0.149	-0.039	0.089	1	-0.26	0.182
			3	1	-0.054	0.083	1	-0.258	0.15	0.025	0.102	1	-0.236	0.286	-0.089	0.113	1	-0.369	0.191
				2	0.046	0.065	1	-0.112	0.205	0.063	0.083	1	-0.149	0.274	0.039	0.089	1	-0.182	0.26
		Placebo	1	2	0.019	0.079	1	-0.174	0.211	0.009	0.106	1	-0.262	0.28	0.025	0.109	1	-0.246	0.296
				3	-0.052	0.082	1	-0.252	0.148	-0.091	0.087	0.918	-0.314	0.132	-0.025	0.12	1	-0.322	0.272
			2	1	-0.019	0.079	1	-0.211	0.174	-0.009	0.106	1	-0.28	0.262	-0.025	0.109	1	-0.296	0.246
				3	-0.07	0.064	0.817	-0.226	0.085	-0.1	0.07	0.503	-0.28	0.08	-0.05	0.095	1	-0.284	0.184
			3	1	0.052	0.082	1	-0.148	0.252	0.091	0.087	0.918	-0.132	0.314	0.025	0.12	1	-0.272	0.322
				2	0.07	0.064	0.817	-0.085	0.226	0.1	0.07	0.503	-0.08	0.28	0.05	0.095	1	-0.184	0.284
		5mg	1	2	0.13	0.075	0.259	-0.053	0.313	-0.04	0.111	1	-0.324	0.244	0.215	0.098	0.097	-0.027	0.457
				3	0.133	0.078	0.27	-0.057	0.323	-0.04	0.091	1	-0.274	0.194	0.22	0.107	0.137	-0.046	0.486
			2	1	-0.13	0.075	0.259	-0.313	0.053	0.04	0.111	1	-0.244	0.324	-0.215	0.098	0.097	-0.457	0.027
				3	0.003	0.06	1	-0.144	0.151	2.665e-15	0.074	1	-0.189	0.189	0.005	0.085	1	-0.205	0.215
			3	1	-0.133	0.078	0.27	-0.323	0.057	0.04	0.091	1	-0.194	0.274	-0.22	0.107	0.137	-0.486	0.046
				2	-0.003	0.06	1	-0.151	0.144	-2.665e-15	0.074	1	-0.189	0.189	-0.005	0.085	1	-0.215	0.205
	Chloride	10mg	1	2	-1.077*	0.389	0.021	-2.027	-0.127	-1.625	0.844	0.196	-3.786	0.536	-0.833	0.391	0.114	-1.802	0.135
				3	-0.692	0.466	0.424	-1.831	0.447	-0.75	1.072	1	-3.494	1.994	-0.667	0.469	0.484	-1.828	0.494
			2	1	1.077*	0.389	0.021	0.127	2.027	1.625	0.844	0.196	-0.536	3.786	0.833	0.391	0.114	-0.135	1.802
				3	0.385	0.453	1	-0.723	1.492	0.875	0.877	0.983	-1.37	3.12	0.167	0.523	1	-1.127	1.46
			3	1	0.692	0.466	0.424	-0.447	1.831	0.75	1.072	1	-1.994	3.494	0.667	0.469	0.484	-0.494	1.828
				2	-0.385	0.453	1	-1.492	0.723	-0.875	0.877	0.983	-3.12	1.37	-0.167	0.523	1	-1.46	1.127
		Placebo	1	2	-0.037	0.381	1	-0.97	0.896	1	0.72	0.53	-0.843	2.843	-0.75	0.415	0.23	-1.777	0.277
				3	0.259	0.457	1	-0.859	1.377	0.545	0.914	1	-1.794	2.885	0.063	0.497	1	-1.169	1.294
			2	1	0.037	0.381	1	-0.896	0.97	-1	0.72	0.53	-2.843	0.843	0.75	0.415	0.23	-0.277	1.777
				3	0.296	0.444	1	-0.79	1.383	-0.455	0.748	1	-2.369	1.46	0.813	0.554	0.447	-0.56	2.185
			3	1	-0.259	0.457	1	-1.377	0.859	-0.545	0.914	1	-2.885	1.794	-0.063	0.497	1	-1.294	1.169
				2	-0.296	0.444	1	-1.383	0.79	0.455	0.748	1	-1.46	2.369	-0.813	0.554	0.447	-2.185	0.56
		5mg	1	2	0.233	0.362	1	-0.651	1.118	0.6	0.755	1	-1.332	2.532	0.05	0.371	1	-0.869	0.969
				3	0.333	0.434	1	-0.727	1.394	1.1	0.959	0.785	-1.354	3.554	-0.05	0.445	1	-1.151	1.051
			2	1	-0.233	0.362	1	-1.118	0.651	-0.6	0.755	1	-2.532	1.332	-0.05	0.371	1	-0.969	0.869
				3	0.1	0.422	1	-0.931	1.131	0.5	0.785	1	-1.508	2.508	-0.1	0.496	1	-1.327	1.127
			3	1	-0.333	0.434	1	-1.394	0.727	-1.1	0.959	0.785	-3.554	1.354	0.05	0.445	1	-1.051	1.151
				2	-0.1	0.422	1	-1.131	0.931	-0.5	0.785	1	-2.508	1.508	0.1	0.496	1	-1.127	1.327
	Carbon Dioxide	10mg	1	2	1.192*	0.439	0.024	0.12	2.265	0.375	0.681	1	-1.367	2.117	1.556*	0.535	0.016	0.232	2.879
				3	1.308*	0.406	0.006	0.315	2.301	1.375	0.568	0.069	-0.079	2.829	1.278	0.544	0.068	-0.069	2.625
			2	1	-1.192*	0.439	0.024	-2.265	-0.12	-0.375	0.681	1	-2.117	1.367	-1.556*	0.535	0.016	-2.879	-0.232
				3	0.115	0.463	1	-1.016	1.247	1	0.801	0.67	-1.051	3.051	-0.278	0.538	1	-1.609	1.054
			3	1	-1.308*	0.406	0.006	-2.301	-0.315	-1.375	0.568	0.069	-2.829	0.079	-1.278	0.544	0.068	-2.625	0.069
				2	-0.115	0.463	1	-1.247	1.016	-1	0.801	0.67	-3.051	1.051	0.278	0.538	1	-1.054	1.609
		Placebo	1	2	0.074	0.43	1	-0.978	1.127	0.091	0.581	1	-1.395	1.576	0.063	0.567	1	-1.341	1.466
				3	0.63	0.399	0.354	-0.345	1.604	1.091	0.485	0.099	-0.149	2.331	0.313	0.577	1	-1.116	1.741
			2	1	-0.074	0.43	1	-1.127	0.978	-0.091	0.581	1	-1.576	1.395	-0.063	0.567	1	-1.466	1.341
				3	0.556	0.454	0.675	-0.555	1.666	1	0.683	0.466	-0.749	2.749	0.25	0.57	1	-1.162	1.662
			3	1	-0.63	0.399	0.354	-1.604	0.345	-1.091	0.485	0.099	-2.331	0.149	-0.313	0.577	1	-1.741	1.116
				2	-0.556	0.454	0.675	-1.666	0.555	-1	0.683	0.466	-2.749	0.749	-0.25	0.57	1	-1.662	1.162
		5mg	1	2	1.300*	0.408	0.006	0.301	2.299	2.800*	0.609	<.001	1.242	4.358	0.55	0.507	0.85	-0.705	1.805
				3	0.6	0.378	0.349	-0.324	1.524	0.6	0.508	0.746	-0.701	1.901	0.6	0.516	0.752	-0.678	1.878
			2	1	-1.300*	0.408	0.006	-2.299	-0.301	-2.800*	0.609	<.001	-4.358	-1.242	-0.55	0.507	0.85	-1.805	0.705
				3	-0.7	0.431	0.325	-1.754	0.354	-2.200*	0.717	0.015	-4.034	-0.366	0.05	0.51	1	-1.213	1.313
			3	1	-0.6	0.378	0.349	-1.524	0.324	-0.6	0.508	0.746	-1.901	0.701	-0.6	0.516	0.752	-1.878	0.678
				2	0.7	0.431	0.325	-0.354	1.754	2.200*	0.717	0.015	0.366	4.034	-0.05	0.51	1	-1.313	1.213
	Calcium	10mg	1	2	.158*	0.061	0.034	0.009	0.306	.263*	0.1	0.042	0.008	0.517	0.111	0.076	0.449	-0.077	0.299
				3	.238*	0.069	0.003	0.07	0.406	.363*	0.12	0.017	0.055	0.67	0.183	0.084	0.1	-0.024	0.391
			2	1	-.158*	0.061	0.034	-0.306	-0.009	-.263*	0.1	0.042	-0.517	-0.008	-0.111	0.076	0.449	-0.299	0.077
				3	0.081	0.066	0.665	-0.08	0.241	0.1	0.111	1	-0.184	0.384	0.072	0.082	1	-0.13	0.275
			3	1	-.238*	0.069	0.003	-0.406	-0.07	-.363*	0.12	0.017	-0.67	-0.055	-0.183	0.084	0.1	-0.391	0.024
				2	-0.081	0.066	0.665	-0.241	0.08	-0.1	0.111	1	-0.384	0.184	-0.072	0.082	1	-0.275	0.13
		Placebo	1	2	.200*	0.06	0.004	0.054	0.346	0.164	0.085	0.195	-0.054	0.381	.225*	0.081	0.022	0.026	0.424
				3	0.107	0.067	0.345	-0.057	0.272	0.182	0.102	0.262	-0.08	0.444	0.056	0.089	1	-0.164	0.276
			2	1	-.200*	0.06	0.004	-0.346	-0.054	-0.164	0.085	0.195	-0.381	0.054	-.225*	0.081	0.022	-0.424	-0.026
				3	-0.093	0.064	0.462	-0.25	0.065	0.018	0.095	1	-0.224	0.26	-0.169	0.087	0.172	-0.383	0.046
			3	1	-0.107	0.067	0.345	-0.272	0.057	-0.182	0.102	0.262	-0.444	0.08	-0.056	0.089	1	-0.276	0.164
				2	0.093	0.064	0.462	-0.065	0.25	-0.018	0.095	1	-0.26	0.224	0.169	0.087	0.172	-0.046	0.383
		5mg	1	2	0.01	0.057	1	-0.128	0.148	-0.1	0.089	0.816	-0.328	0.128	0.065	0.072	1	-0.113	0.243
				3	0.077	0.064	0.702	-0.08	0.233	5.329e-15	0.107	1	-0.275	0.275	0.115	0.08	0.463	-0.082	0.312
			2	1	-0.01	0.057	1	-0.148	0.128	0.1	0.089	0.816	-0.128	0.328	-0.065	0.072	1	-0.243	0.113
				3	0.067	0.061	0.834	-0.083	0.216	0.1	0.099	0.968	-0.154	0.354	0.05	0.078	1	-0.142	0.242
			3	1	-0.077	0.064	0.702	-0.233	0.08	-5.329e-15	0.107	1	-0.275	0.275	-0.115	0.08	0.463	-0.312	0.082
				2	-0.067	0.061	0.834	-0.216	0.083	-0.1	0.099	0.968	-0.354	0.154	-0.05	0.078	1	-0.242	0.142
	Total Protein	10mg	1	2	0.082	0.057	0.456	-0.057	0.221	0.075	0.109	1	-0.2	0.35	0.085	0.068	0.649	-0.083	0.253
				3	0.104	0.058	0.234	-0.038	0.245	0.037	0.103	1	-0.221	0.296	0.13	0.072	0.226	-0.047	0.307
			2	1	-0.082	0.057	0.456	-0.221	0.057	-0.075	0.109	1	-0.35	0.2	-0.085	0.068	0.649	-0.253	0.083
				3	0.021	0.064	1	-0.135	0.178	-0.038	0.124	1	-0.35	0.275	0.045	0.076	1	-0.142	0.232
			3	1	-0.104	0.058	0.234	-0.245	0.038	-0.037	0.103	1	-0.296	0.221	-0.13	0.072	0.226	-0.307	0.047
				2	-0.021	0.064	1	-0.178	0.135	0.038	0.124	1	-0.275	0.35	-0.045	0.076	1	-0.232	0.142
		Placebo	1	2	.133*	0.052	0.038	0.006	0.261	0.143	0.083	0.277	-0.065	0.35	0.126	0.07	0.226	-0.046	0.298
				3	-0.015	0.054	1	-0.146	0.115	-0.05	0.078	1	-0.245	0.145	0.011	0.074	1	-0.171	0.192
			2	1	-.133*	0.052	0.038	-0.261	-0.006	-0.143	0.083	0.277	-0.35	0.065	-0.126	0.07	0.226	-0.298	0.046
				3	-.148*	0.059	0.042	-0.293	-0.004	-0.193	0.094	0.142	-0.429	0.043	-0.116	0.078	0.425	-0.307	0.076
			3	1	0.015	0.054	1	-0.115	0.146	0.05	0.078	1	-0.145	0.245	-0.011	0.074	1	-0.192	0.171
				2	.148*	0.059	0.042	0.004	0.293	0.193	0.094	0.142	-0.043	0.429	0.116	0.078	0.425	-0.076	0.307
		5mg	1	2	0.005	0.05	1	-0.115	0.126	0.006	0.077	1	-0.188	0.2	0.005	0.066	1	-0.159	0.168
				3	-0.046	0.051	1	-0.169	0.077	-0.1	0.073	0.532	-0.283	0.083	-0.005	0.07	1	-0.177	0.168
			2	1	-0.005	0.05	1	-0.126	0.115	-0.006	0.077	1	-0.2	0.188	-0.005	0.066	1	-0.168	0.159
				3	-0.051	0.056	1	-0.188	0.085	-0.106	0.088	0.703	-0.327	0.115	-0.01	0.074	1	-0.192	0.173
			3	1	0.046	0.051	1	-0.077	0.169	0.1	0.073	0.532	-0.083	0.283	0.005	0.07	1	-0.168	0.177
				2	0.051	0.056	1	-0.085	0.188	0.106	0.088	0.703	-0.115	0.327	0.01	0.074	1	-0.173	0.192
	Albumin	10mg	1	2	0.079	0.041	0.174	-0.021	0.178	0.137	0.076	0.242	-0.055	0.33	0.055	0.049	0.809	-0.067	0.177
				3	0.089	0.043	0.119	-0.015	0.194	0.075	0.085	1	-0.139	0.289	0.095	0.049	0.173	-0.026	0.216
			2	1	-0.079	0.041	0.174	-0.178	0.021	-0.137	0.076	0.242	-0.33	0.055	-0.055	0.049	0.809	-0.177	0.067
				3	0.011	0.048	1	-0.105	0.127	-0.062	0.087	1	-0.282	0.157	0.04	0.057	1	-0.101	0.181
			3	1	-0.089	0.043	0.119	-0.194	0.015	-0.075	0.085	1	-0.289	0.139	-0.095	0.049	0.173	-0.216	0.026
				2	-0.011	0.048	1	-0.127	0.105	0.062	0.087	1	-0.157	0.282	-0.04	0.057	1	-0.181	0.101
		Placebo	1	2	0.076	0.038	0.143	-0.016	0.168	0.1	0.058	0.277	-0.045	0.245	0.058	0.051	0.772	-0.067	0.183
				3	-0.015	0.039	1	-0.111	0.081	-0.007	0.064	1	-0.169	0.155	-0.021	0.05	1	-0.145	0.103
			2	1	-0.076	0.038	0.143	-0.168	0.016	-0.1	0.058	0.277	-0.245	0.045	-0.058	0.051	0.772	-0.183	0.067
				3	-0.091	0.044	0.123	-0.198	0.016	-0.107	0.066	0.338	-0.273	0.058	-0.079	0.059	0.555	-0.224	0.066
			3	1	0.015	0.039	1	-0.081	0.111	0.007	0.064	1	-0.155	0.169	0.021	0.05	1	-0.103	0.145
				2	0.091	0.044	0.123	-0.016	0.198	0.107	0.066	0.338	-0.058	0.273	0.079	0.059	0.555	-0.066	0.224
		5mg	1	2	-0.011	0.036	1	-0.098	0.076	-0.012	0.054	1	-0.148	0.123	-0.01	0.048	1	-0.128	0.109
				3	-0.016	0.037	1	-0.107	0.075	-0.075	0.06	0.665	-0.227	0.077	0.029	0.048	1	-0.09	0.147
			2	1	0.011	0.036	1	-0.076	0.098	0.012	0.054	1	-0.123	0.148	0.01	0.048	1	-0.109	0.128
				3	-0.005	0.041	1	-0.106	0.096	-0.063	0.062	0.952	-0.217	0.092	0.038	0.056	1	-0.1	0.176
			3	1	0.016	0.037	1	-0.075	0.107	0.075	0.06	0.665	-0.077	0.227	-0.029	0.048	1	-0.147	0.09
				2	0.005	0.041	1	-0.096	0.106	0.063	0.062	0.952	-0.092	0.217	-0.038	0.056	1	-0.176	0.1
	Globulin	10mg	1	2	0.004	0.042	1	-0.099	0.106	-0.063	0.069	1	-0.236	0.111	0.03	0.054	1	-0.103	0.163
				3	0.014	0.043	1	-0.09	0.118	-0.038	0.047	1	-0.156	0.081	0.035	0.06	1	-0.113	0.183
			2	1	-0.004	0.042	1	-0.106	0.099	0.063	0.069	1	-0.111	0.236	-0.03	0.054	1	-0.163	0.103
				3	0.011	0.042	1	-0.091	0.112	0.025	0.079	1	-0.173	0.223	0.005	0.05	1	-0.119	0.129
			3	1	-0.014	0.043	1	-0.118	0.09	0.038	0.047	1	-0.081	0.156	-0.035	0.06	1	-0.183	0.113
				2	-0.011	0.042	1	-0.112	0.091	-0.025	0.079	1	-0.223	0.173	-0.005	0.05	1	-0.129	0.119
		Placebo	1	2	0.058	0.039	0.421	-0.037	0.152	0.043	0.052	1	-0.089	0.174	0.068	0.055	0.66	-0.068	0.205
				3	0	0.039	1	-0.096	0.096	-0.043	0.036	0.712	-0.133	0.047	0.032	0.062	1	-0.121	0.184
			2	1	-0.058	0.039	0.421	-0.152	0.037	-0.043	0.052	1	-0.174	0.089	-0.068	0.055	0.66	-0.205	0.068
				3	-0.058	0.038	0.413	-0.151	0.036	-0.086	0.059	0.475	-0.235	0.064	-0.037	0.052	1	-0.164	0.09
			3	1	0	0.039	1	-0.096	0.096	0.043	0.036	0.712	-0.047	0.133	-0.032	0.062	1	-0.184	0.121
				2	0.058	0.038	0.413	-0.036	0.151	0.086	0.059	0.475	-0.064	0.235	0.037	0.052	1	-0.09	0.164
		5mg	1	2	-0.001	0.037	1	-0.09	0.088	0.019	0.049	1	-0.104	0.142	-0.016	0.052	1	-0.145	0.114
				3	-0.044	0.037	0.714	-0.134	0.046	-0.025	0.033	1	-0.109	0.059	-0.059	0.059	0.969	-0.203	0.086
			2	1	0.001	0.037	1	-0.088	0.09	-0.019	0.049	1	-0.142	0.104	0.016	0.052	1	-0.114	0.145
				3	-0.043	0.036	0.711	-0.132	0.045	-0.044	0.056	1	-0.184	0.096	-0.043	0.049	1	-0.164	0.078
			3	1	0.044	0.037	0.714	-0.046	0.134	0.025	0.033	1	-0.059	0.109	0.059	0.059	0.969	-0.086	0.203
				2	0.043	0.036	0.711	-0.045	0.132	0.044	0.056	1	-0.096	0.184	0.043	0.049	1	-0.078	0.164
	Albumin Globulin Ratio	10mg	1	2	0.029	0.037	1	-0.061	0.118	0.112	0.063	0.249	-0.046	0.271	-0.005	0.046	1	-0.118	0.108
				3	0.014	0.041	1	-0.086	0.115	0.075	0.058	0.62	-0.072	0.222	-0.01	0.055	1	-0.146	0.126
			2	1	-0.029	0.037	1	-0.118	0.061	-0.112	0.063	0.249	-0.271	0.046	0.005	0.046	1	-0.108	0.118
				3	-0.014	0.04	1	-0.111	0.083	-0.038	0.071	1	-0.216	0.141	-0.005	0.049	1	-0.127	0.117
			3	1	-0.014	0.041	1	-0.115	0.086	-0.075	0.058	0.62	-0.222	0.072	0.01	0.055	1	-0.126	0.146
				2	0.014	0.04	1	-0.083	0.111	0.038	0.071	1	-0.141	0.216	0.005	0.049	1	-0.117	0.127
		Placebo	1	2	-0.033	0.034	0.985	-0.116	0.049	0.007	0.048	1	-0.113	0.127	-0.063	0.047	0.547	-0.179	0.052
				3	0.006	0.038	1	-0.087	0.099	0.036	0.044	1	-0.075	0.147	-0.016	0.057	1	-0.156	0.124
			2	1	0.033	0.034	0.985	-0.049	0.116	-0.007	0.048	1	-0.127	0.113	0.063	0.047	0.547	-0.052	0.179
				3	0.039	0.037	0.854	-0.05	0.129	0.029	0.054	1	-0.106	0.163	0.047	0.051	1	-0.077	0.172
			3	1	-0.006	0.038	1	-0.099	0.087	-0.036	0.044	1	-0.147	0.075	0.016	0.057	1	-0.124	0.156
				2	-0.039	0.037	0.854	-0.129	0.05	-0.029	0.054	1	-0.163	0.106	-0.047	0.051	1	-0.172	0.077
		5mg	1	2	-0.019	0.032	1	-0.097	0.059	-0.031	0.045	1	-0.143	0.081	-0.01	0.045	1	-0.119	0.1
				3	0.019	0.036	1	-0.069	0.106	-0.019	0.041	1	-0.122	0.085	0.048	0.054	1	-0.085	0.181
			2	1	0.019	0.032	1	-0.059	0.097	0.031	0.045	1	-0.081	0.143	0.01	0.045	1	-0.1	0.119
				3	0.038	0.035	0.829	-0.046	0.122	0.013	0.05	1	-0.113	0.138	0.057	0.048	0.719	-0.061	0.176
			3	1	-0.019	0.036	1	-0.106	0.069	0.019	0.041	1	-0.085	0.122	-0.048	0.054	1	-0.181	0.085
				2	-0.038	0.035	0.829	-0.122	0.046	-0.013	0.05	1	-0.138	0.113	-0.057	0.048	0.719	-0.176	0.061
	Total Bilirubin	10mg	1	2	-0.039	0.043	1	-0.144	0.065	-0.063	0.058	0.868	-0.209	0.084	-0.03	0.058	1	-0.174	0.114
				3	-0.021	0.042	1	-0.125	0.082	-2.22e-16	0.053	1	-0.134	0.134	-0.03	0.059	1	-0.176	0.116
			2	1	0.039	0.043	1	-0.065	0.144	0.063	0.058	0.868	-0.084	0.209	0.03	0.058	1	-0.114	0.174
				3	0.018	0.042	1	-0.083	0.119	0.063	0.062	0.959	-0.093	0.218	-1.11e-16	0.054	1	-0.134	0.134
			3	1	0.021	0.042	1	-0.082	0.125	2.22e-16	0.053	1	-0.134	0.134	0.03	0.059	1	-0.116	0.176
				2	-0.018	0.042	1	-0.119	0.083	-0.063	0.062	0.959	-0.218	0.093	1.11e-16	0.054	1	-0.134	0.134
		Placebo	1	2	0.006	0.039	1	-0.09	0.102	-0.014	0.044	1	-0.125	0.096	0.021	0.06	1	-0.127	0.169
				3	-0.033	0.039	1	-0.129	0.062	-1.11e-16	0.04	1	-0.101	0.101	-0.058	0.061	1	-0.207	0.092
			2	1	-0.006	0.039	1	-0.102	0.09	0.014	0.044	1	-0.096	0.125	-0.021	0.06	1	-0.169	0.127
				3	-0.039	0.038	0.916	-0.133	0.054	0.014	0.047	1	-0.103	0.132	-0.079	0.056	0.49	-0.217	0.059
			3	1	0.033	0.039	1	-0.062	0.129	1.11e-16	0.04	1	-0.101	0.101	0.058	0.061	1	-0.092	0.207
				2	0.039	0.038	0.916	-0.054	0.133	-0.014	0.047	1	-0.132	0.103	0.079	0.056	0.49	-0.059	0.217
		5mg	1	2	0.016	0.037	1	-0.075	0.107	-0.006	0.041	1	-0.11	0.097	0.033	0.057	1	-0.107	0.174
				3	-0.005	0.037	1	-0.095	0.085	0.006	0.038	1	-0.088	0.101	-0.014	0.058	1	-0.156	0.128
			2	1	-0.016	0.037	1	-0.107	0.075	0.006	0.041	1	-0.097	0.11	-0.033	0.057	1	-0.174	0.107
				3	-0.022	0.036	1	-0.11	0.066	0.013	0.044	1	-0.098	0.123	-0.048	0.053	1	-0.179	0.084
			3	1	0.005	0.037	1	-0.085	0.095	-0.006	0.038	1	-0.101	0.088	0.014	0.058	1	-0.128	0.156
				2	0.022	0.036	1	-0.066	0.11	-0.013	0.044	1	-0.123	0.098	0.048	0.053	1	-0.084	0.179
	Alkaline Phosphatase	10mg	1	2	-0.893	2.223	1	-6.31	4.525	-7.625	5.365	0.492	-21.115	5.865	1.8	1.947	1	-3.003	6.603
				3	0.321	2.41	1	-5.552	6.195	-7	4.782	0.457	-19.025	5.025	3.25	2.603	0.651	-3.172	9.672
			2	1	0.893	2.223	1	-4.525	6.31	7.625	5.365	0.492	-5.865	21.115	-1.8	1.947	1	-6.603	3.003
				3	1.214	3.038	1	-6.191	8.619	0.625	7.583	1	-18.443	19.693	1.45	2.417	1	-4.512	7.412
			3	1	-0.321	2.41	1	-6.195	5.552	7	4.782	0.457	-5.025	19.025	-3.25	2.603	0.651	-9.672	3.172
				2	-1.214	3.038	1	-8.619	6.191	-0.625	7.583	1	-19.693	18.443	-1.45	2.417	1	-7.412	4.512
		Placebo	1	2	-2.242	2.048	0.829	-7.233	2.748	-5.429	4.055	0.568	-15.626	4.769	0.105	1.998	1	-4.823	5.034
				3	-0.758	2.22	1	-6.168	4.653	4.643	3.615	0.622	-4.447	13.733	-4.737	2.671	0.245	-11.325	1.852
			2	1	2.242	2.048	0.829	-2.748	7.233	5.429	4.055	0.568	-4.769	15.626	-0.105	1.998	1	-5.034	4.823
				3	1.485	2.799	1	-5.336	8.306	10.071	5.732	0.263	-4.342	24.485	-4.842	2.48	0.167	-10.959	1.275
			3	1	0.758	2.22	1	-4.653	6.168	-4.643	3.615	0.622	-13.733	4.447	4.737	2.671	0.245	-1.852	11.325
				2	-1.485	2.799	1	-8.306	5.336	-10.071	5.732	0.263	-24.485	4.342	4.842	2.48	0.167	-1.275	10.959
		5mg	1	2	-0.595	1.934	1	-5.307	4.118	-0.062	3.793	1	-9.601	9.476	-1	1.9	1	-5.688	3.688
				3	-1.757	2.096	1	-6.866	3.353	-1.187	3.382	1	-9.691	7.316	-2.19	2.541	1	-8.458	4.077
			2	1	0.595	1.934	1	-4.118	5.307	0.062	3.793	1	-9.476	9.601	1	1.9	1	-3.688	5.688
				3	-1.162	2.643	1	-7.604	5.28	-1.125	5.362	1	-14.608	12.358	-1.19	2.359	1	-7.009	4.628
			3	1	1.757	2.096	1	-3.353	6.866	1.187	3.382	1	-7.316	9.691	2.19	2.541	1	-4.077	8.458
				2	1.162	2.643	1	-5.28	7.604	1.125	5.362	1	-12.358	14.608	1.19	2.359	1	-4.628	7.009
	AST	10mg	1	2	-0.75	1.346	1	-4.031	2.531	-2.75	1.893	0.466	-7.51	2.01	0.05	1.804	1	-4.399	4.499
				3	-0.607	1.043	1	-3.148	1.934	1.25	1.316	1	-2.059	4.559	-1.35	1.401	1	-4.807	2.107
			2	1	0.75	1.346	1	-2.531	4.031	2.75	1.893	0.466	-2.01	7.51	-0.05	1.804	1	-4.499	4.399
				3	0.143	1.428	1	-3.337	3.623	4	1.855	0.114	-0.665	8.665	-1.4	1.916	1	-6.126	3.326
			3	1	0.607	1.043	1	-1.934	3.148	-1.25	1.316	1	-4.559	2.059	1.35	1.401	1	-2.107	4.807
				2	-0.143	1.428	1	-3.623	3.337	-4	1.855	0.114	-8.665	0.665	1.4	1.916	1	-3.326	6.126
		Placebo	1	2	-0.303	1.24	1	-3.326	2.72	1.071	1.431	1	-2.527	4.67	-1.316	1.85	1	-5.88	3.249
				3	0.091	0.96	1	-2.25	2.432	-0.143	0.995	1	-2.644	2.359	0.263	1.438	1	-3.284	3.81
			2	1	0.303	1.24	1	-2.72	3.326	-1.071	1.431	1	-4.67	2.527	1.316	1.85	1	-3.249	5.88
				3	0.394	1.315	1	-2.812	3.6	-1.214	1.402	1	-4.741	2.312	1.579	1.966	1	-3.27	6.428
			3	1	-0.091	0.96	1	-2.432	2.25	0.143	0.995	1	-2.359	2.644	-0.263	1.438	1	-3.81	3.284
				2	-0.394	1.315	1	-3.6	2.812	1.214	1.402	1	-2.312	4.741	-1.579	1.966	1	-6.428	3.27
		5mg	1	2	1.784	1.171	0.393	-1.071	4.638	0.938	1.339	1	-2.428	4.303	2.429	1.76	0.519	-1.913	6.77
				3	1.757	0.907	0.167	-0.454	3.967	-0.375	0.931	1	-2.715	1.965	3.381*	1.368	0.049	0.007	6.755
			2	1	-1.784	1.171	0.393	-4.638	1.071	-0.938	1.339	1	-4.303	2.428	-2.429	1.76	0.519	-6.77	1.913
				3	-0.027	1.242	1	-3.055	3	-1.313	1.312	0.972	-4.611	1.986	0.952	1.87	1	-3.66	5.564
			3	1	-1.757	0.907	0.167	-3.967	0.454	0.375	0.931	1	-1.965	2.715	-3.381*	1.368	0.049	-6.755	-0.007
				2	0.027	1.242	1	-3	3.055	1.313	1.312	0.972	-1.986	4.611	-0.952	1.87	1	-5.564	3.66
	ALT	10mg	1	2	-2.214	1.941	0.771	-6.945	2.516	-2.875	3.664	1	-12.089	6.339	-1.95	2.336	1	-7.712	3.812
				3	-1.571	1.506	0.898	-5.241	2.098	2	3.434	1	-6.636	10.636	-3	1.415	0.115	-6.491	0.491
			2	1	2.214	1.941	0.771	-2.516	6.945	2.875	3.664	1	-6.339	12.089	1.95	2.336	1	-3.812	7.712
				3	0.643	2.653	1	-5.823	7.109	4.875	6.092	1	-10.443	20.193	-1.05	2.632	1	-7.542	5.442
			3	1	1.571	1.506	0.898	-2.098	5.241	-2	3.434	1	-10.636	6.636	3	1.415	0.115	-0.491	6.491
				2	-0.643	2.653	1	-7.109	5.823	-4.875	6.092	1	-20.193	10.443	1.05	2.632	1	-5.442	7.542
		Placebo	1	2	-1.97	1.788	0.82	-6.327	2.388	-1.286	2.77	1	-8.251	5.68	-2.474	2.397	0.919	-8.385	3.438
				3	1.212	1.387	1	-2.168	4.592	4.714	2.596	0.234	-1.814	11.242	-1.368	1.452	1	-4.95	2.213
			2	1	1.97	1.788	0.82	-2.388	6.327	1.286	2.77	1	-5.68	8.251	2.474	2.397	0.919	-3.438	8.385
				3	3.182	2.444	0.588	-2.774	9.138	6	4.605	0.603	-5.579	17.579	1.105	2.7	1	-5.555	7.766
			3	1	-1.212	1.387	1	-4.592	2.168	-4.714	2.596	0.234	-11.242	1.814	1.368	1.452	1	-2.213	4.95
				2	-3.182	2.444	0.588	-9.138	2.774	-6	4.605	0.603	-17.579	5.579	-1.105	2.7	1	-7.766	5.555
		5mg	1	2	0.595	1.689	1	-3.521	4.71	1.562	2.591	1	-4.953	8.078	-0.143	2.28	1	-5.766	5.48
				3	2.405	1.31	0.208	-0.786	5.597	2.125	2.428	1	-3.982	8.232	2.619	1.381	0.189	-0.788	6.026
			2	1	-0.595	1.689	1	-4.71	3.521	-1.562	2.591	1	-8.078	4.953	0.143	2.28	1	-5.48	5.766
				3	1.811	2.308	1	-3.814	7.436	0.563	4.308	1	-10.269	11.394	2.762	2.568	0.86	-3.574	9.097
			3	1	-2.405	1.31	0.208	-5.597	0.786	-2.125	2.428	1	-8.232	3.982	-2.619	1.381	0.189	-6.026	0.788
				2	-1.811	2.308	1	-7.436	3.814	-0.563	4.308	1	-11.394	10.269	-2.762	2.568	0.86	-9.097	3.574
	Uric Acid	10mg	1	2	0.107	0.148	1	-0.255	0.469	0.275	0.19	0.469	-0.202	0.752	0.04	0.205	1	-0.465	0.545
				3	0.268	0.128	0.119	-0.045	0.581	0.475	0.208	0.085	-0.048	0.998	0.185	0.164	0.795	-0.22	0.59
			2	1	-0.107	0.148	1	-0.469	0.255	-0.275	0.19	0.469	-0.752	0.202	-0.04	0.205	1	-0.545	0.465
				3	0.161	0.178	1	-0.274	0.595	0.2	0.211	1	-0.33	0.73	0.145	0.25	1	-0.472	0.762
			3	1	-0.268	0.128	0.119	-0.581	0.045	-0.475	0.208	0.085	-0.998	0.048	-0.185	0.164	0.795	-0.59	0.22
				2	-0.161	0.178	1	-0.595	0.274	-0.2	0.211	1	-0.73	0.33	-0.145	0.25	1	-0.762	0.472
		Placebo	1	2	0.152	0.137	0.812	-0.182	0.485	0.071	0.143	1	-0.289	0.432	0.211	0.21	0.962	-0.308	0.729
				3	0.121	0.118	0.925	-0.167	0.41	-0.014	0.157	1	-0.409	0.381	0.221	0.169	0.585	-0.195	0.637
			2	1	-0.152	0.137	0.812	-0.485	0.182	-0.071	0.143	1	-0.432	0.289	-0.211	0.21	0.962	-0.729	0.308
				3	-0.03	0.164	1	-0.43	0.37	-0.086	0.159	1	-0.486	0.315	0.011	0.257	1	-0.622	0.643
			3	1	-0.121	0.118	0.925	-0.41	0.167	0.014	0.157	1	-0.381	0.409	-0.221	0.169	0.585	-0.637	0.195
				2	0.03	0.164	1	-0.37	0.43	0.086	0.159	1	-0.315	0.486	-0.011	0.257	1	-0.643	0.622
		5mg	1	2	0.211	0.129	0.317	-0.104	0.525	0.119	0.134	1	-0.219	0.456	0.281	0.2	0.495	-0.212	0.774
				3	0.251	0.112	0.08	-0.021	0.524	0.312	0.147	0.122	-0.057	0.682	0.205	0.16	0.62	-0.191	0.6
			2	1	-0.211	0.129	0.317	-0.525	0.104	-0.119	0.134	1	-0.456	0.219	-0.281	0.2	0.495	-0.774	0.212
				3	0.041	0.155	1	-0.337	0.418	0.194	0.149	0.606	-0.181	0.568	-0.076	0.244	1	-0.678	0.526
			3	1	-0.251	0.112	0.08	-0.524	0.021	-0.312	0.147	0.122	-0.682	0.057	-0.205	0.16	0.62	-0.6	0.191
				2	-0.041	0.155	1	-0.418	0.337	-0.194	0.149	0.606	-0.568	0.181	0.076	0.244	1	-0.526	0.678
	Insulin	10mg	1	2	-0.229	0.73	1	-2.008	1.551	-1.588	1.697	1	-5.855	2.68	0.315	0.719	1	-1.46	2.09
				3	-0.875	0.779	0.793	-2.775	1.025	-1.75	1.718	0.946	-6.069	2.569	-0.525	0.822	1	-2.552	1.502
			2	1	0.229	0.73	1	-1.551	2.008	1.588	1.697	1	-2.68	5.855	-0.315	0.719	1	-2.09	1.46
				3	-0.646	0.677	1	-2.297	1.004	-0.162	1.352	1	-3.563	3.238	-0.84	0.776	0.85	-2.754	1.074
			3	1	0.875	0.779	0.793	-1.025	2.775	1.75	1.718	0.946	-2.569	6.069	0.525	0.822	1	-1.502	2.552
				2	0.646	0.677	1	-1.004	2.297	0.162	1.352	1	-3.238	3.563	0.84	0.776	0.85	-1.074	2.754
		Placebo	1	2	-0.273	0.673	1	-1.912	1.367	-0.293	1.283	1	-3.519	2.933	-0.258	0.738	1	-2.079	1.563
				3	-0.482	0.718	1	-2.232	1.268	-0.021	1.298	1	-3.286	3.243	-0.821	0.843	1	-2.901	1.259
			2	1	0.273	0.673	1	-1.367	1.912	0.293	1.283	1	-2.933	3.519	0.258	0.738	1	-1.563	2.079
				3	-0.209	0.624	1	-1.729	1.311	0.271	1.022	1	-2.299	2.842	-0.563	0.796	1	-2.527	1.4
			3	1	0.482	0.718	1	-1.268	2.232	0.021	1.298	1	-3.243	3.286	0.821	0.843	1	-1.259	2.901
				2	0.209	0.624	1	-1.311	1.729	-0.271	1.022	1	-2.842	2.299	0.563	0.796	1	-1.4	2.527
		5mg	1	2	0.189	0.635	1	-1.359	1.737	0.394	1.2	1	-2.624	3.412	0.033	0.702	1	-1.699	1.765
				3	-0.322	0.678	1	-1.974	1.331	-0.8	1.215	1	-3.854	2.254	0.043	0.802	1	-1.935	2.021
			2	1	-0.189	0.635	1	-1.737	1.359	-0.394	1.2	1	-3.412	2.624	-0.033	0.702	1	-1.765	1.699
				3	-0.511	0.589	1	-1.946	0.925	-1.194	0.956	0.661	-3.598	1.211	0.01	0.757	1	-1.858	1.877
			3	1	0.322	0.678	1	-1.331	1.974	0.8	1.215	1	-2.254	3.854	-0.043	0.802	1	-2.021	1.935
				2	0.511	0.589	1	-0.925	1.946	1.194	0.956	0.661	-1.211	3.598	-0.01	0.757	1	-1.877	1.858
	WBC	10mg	1	2	-0.016	0.239	1	-0.598	0.566	-0.825	0.593	0.52	-2.317	0.667	0.265	0.207	0.613	-0.244	0.774
				3	0.174	0.187	1	-0.282	0.63	0.075	0.326	1	-0.745	0.895	0.209	0.234	1	-0.368	0.785
			2	1	0.016	0.239	1	-0.566	0.598	0.825	0.593	0.52	-0.667	2.317	-0.265	0.207	0.613	-0.774	0.244
				3	0.19	0.252	1	-0.423	0.804	0.9	0.607	0.442	-0.627	2.427	-0.057	0.233	1	-0.631	0.518
			3	1	-0.174	0.187	1	-0.63	0.282	-0.075	0.326	1	-0.895	0.745	-0.209	0.234	1	-0.785	0.368
				2	-0.19	0.252	1	-0.804	0.423	-0.9	0.607	0.442	-2.427	0.627	0.057	0.233	1	-0.518	0.631
		Placebo	1	2	-0.365	0.228	0.339	-0.92	0.191	-0.543	0.449	0.703	-1.671	0.585	-0.24	0.222	0.85	-0.786	0.306
				3	0.003	0.179	1	-0.433	0.439	0.171	0.247	1	-0.449	0.792	-0.115	0.251	1	-0.733	0.503
			2	1	0.365	0.228	0.339	-0.191	0.92	0.543	0.449	0.703	-0.585	1.671	0.24	0.222	0.85	-0.306	0.786
				3	0.368	0.24	0.388	-0.218	0.953	0.714	0.459	0.386	-0.44	1.869	0.125	0.25	1	-0.491	0.741
			3	1	-0.003	0.179	1	-0.439	0.433	-0.171	0.247	1	-0.792	0.449	0.115	0.251	1	-0.503	0.733
				2	-0.368	0.24	0.388	-0.953	0.218	-0.714	0.459	0.386	-1.869	0.44	-0.125	0.25	1	-0.741	0.491
		5mg	1	2	-0.236	0.219	0.846	-0.769	0.296	-0.794	0.42	0.201	-1.849	0.261	0.188	0.216	1	-0.345	0.721
				3	-.441*	0.171	0.035	-0.858	-0.023	-0.513	0.231	0.099	-1.093	0.068	-0.386	0.245	0.362	-0.989	0.218
			2	1	0.236	0.219	0.846	-0.296	0.769	0.794	0.42	0.201	-0.261	1.849	-0.188	0.216	1	-0.721	0.345
				3	-0.204	0.23	1	-0.765	0.357	0.281	0.43	1	-0.799	1.361	-0.574	0.244	0.066	-1.175	0.027
			3	1	.441*	0.171	0.035	0.023	0.858	0.513	0.231	0.099	-0.068	1.093	0.386	0.245	0.362	-0.218	0.989
				2	0.204	0.23	1	-0.357	0.765	-0.281	0.43	1	-1.361	0.799	0.574	0.244	0.066	-0.027	1.175
	RBC	10mg	1	2	-0.064	0.043	0.424	-0.169	0.041	-0.005	0.075	1	-0.193	0.183	-0.084	0.053	0.352	-0.215	0.046
				3	-0.041	0.046	1	-0.154	0.071	-0.075	0.092	1	-0.307	0.157	-0.03	0.053	1	-0.16	0.101
			2	1	0.064	0.043	0.424	-0.041	0.169	0.005	0.075	1	-0.183	0.193	0.084	0.053	0.352	-0.046	0.215
				3	0.023	0.046	1	-0.089	0.134	-0.07	0.082	1	-0.277	0.137	0.055	0.056	0.989	-0.082	0.192
			3	1	0.041	0.046	1	-0.071	0.154	0.075	0.092	1	-0.157	0.307	0.03	0.053	1	-0.101	0.16
				2	-0.023	0.046	1	-0.134	0.089	0.07	0.082	1	-0.137	0.277	-0.055	0.056	0.989	-0.192	0.082
		Placebo	1	2	0.082	0.041	0.146	-0.018	0.182	0.011	0.056	1	-0.13	0.153	0.131	0.057	0.073	-0.009	0.272
				3	0	0.044	1	-0.107	0.108	-0.096	0.07	0.538	-0.271	0.08	0.068	0.057	0.72	-0.073	0.208
			2	1	-0.082	0.041	0.146	-0.182	0.018	-0.011	0.056	1	-0.153	0.13	-0.131	0.057	0.073	-0.272	0.009
				3	-0.082	0.044	0.191	-0.188	0.024	-0.107	0.062	0.281	-0.264	0.049	-0.064	0.06	0.866	-0.211	0.083
			3	1	0	0.044	1	-0.108	0.107	0.096	0.07	0.538	-0.08	0.271	-0.068	0.057	0.72	-0.208	0.073
				2	0.082	0.044	0.191	-0.024	0.188	0.107	0.062	0.281	-0.049	0.264	0.064	0.06	0.866	-0.083	0.211
		5mg	1	2	-0.093	0.039	0.06	-0.189	0.003	-0.064	0.053	0.704	-0.196	0.069	-0.116	0.056	0.125	-0.253	0.021
				3	-.109*	0.042	0.034	-0.212	-0.006	-0.114	0.065	0.271	-0.278	0.05	-0.106	0.056	0.185	-0.242	0.031
			2	1	0.093	0.039	0.06	-0.003	0.189	0.064	0.053	0.704	-0.069	0.196	0.116	0.056	0.125	-0.021	0.253
				3	-0.016	0.042	1	-0.118	0.086	-0.05	0.058	1	-0.196	0.096	0.01	0.058	1	-0.134	0.154
			3	1	.109*	0.042	0.034	0.006	0.212	0.114	0.065	0.271	-0.05	0.278	0.106	0.056	0.185	-0.031	0.242
				2	0.016	0.042	1	-0.086	0.118	0.05	0.058	1	-0.096	0.196	-0.01	0.058	1	-0.154	0.134
	Hemoglobin	10mg	1	2	0.019	0.143	1	-0.329	0.367	0.05	0.251	1	-0.581	0.681	0.009	0.176	1	-0.425	0.442
				3	0.071	0.157	1	-0.311	0.453	-0.087	0.268	1	-0.762	0.587	0.126	0.197	1	-0.36	0.612
			2	1	-0.019	0.143	1	-0.367	0.329	-0.05	0.251	1	-0.681	0.581	-0.009	0.176	1	-0.442	0.425
				3	0.052	0.151	1	-0.317	0.42	-0.137	0.263	1	-0.799	0.524	0.117	0.189	1	-0.348	0.583
			3	1	-0.071	0.157	1	-0.453	0.311	0.087	0.268	1	-0.587	0.762	-0.126	0.197	1	-0.612	0.36
				2	-0.052	0.151	1	-0.42	0.317	0.137	0.263	1	-0.524	0.799	-0.117	0.189	1	-0.583	0.348
		Placebo	1	2	0.165	0.136	0.69	-0.167	0.497	-0.029	0.19	1	-0.505	0.448	0.3	0.189	0.353	-0.165	0.765
				3	-0.135	0.15	1	-0.5	0.229	-0.25	0.203	0.678	-0.76	0.26	-0.055	0.212	1	-0.576	0.466
			2	1	-0.165	0.136	0.69	-0.497	0.167	0.029	0.19	1	-0.448	0.505	-0.3	0.189	0.353	-0.765	0.165
				3	-0.3	0.145	0.122	-0.652	0.052	-0.221	0.199	0.819	-0.721	0.279	-0.355	0.203	0.255	-0.854	0.144
			3	1	0.135	0.15	1	-0.229	0.5	0.25	0.203	0.678	-0.26	0.76	0.055	0.212	1	-0.466	0.576
				2	0.3	0.145	0.122	-0.052	0.652	0.221	0.199	0.819	-0.279	0.721	0.355	0.203	0.255	-0.144	0.854
		5mg	1	2	-0.192	0.131	0.436	-0.51	0.127	-0.05	0.177	1	-0.496	0.396	-0.3	0.184	0.327	-0.754	0.154
				3	-0.273	0.143	0.18	-0.622	0.076	-0.225	0.19	0.731	-0.702	0.252	-0.31	0.206	0.417	-0.818	0.199
			2	1	0.192	0.131	0.436	-0.127	0.51	0.05	0.177	1	-0.396	0.496	0.3	0.184	0.327	-0.154	0.754
				3	-0.081	0.139	1	-0.418	0.256	-0.175	0.186	1	-0.643	0.293	-0.01	0.198	1	-0.497	0.478
			3	1	0.273	0.143	0.18	-0.076	0.622	0.225	0.19	0.731	-0.252	0.702	0.31	0.206	0.417	-0.199	0.818
				2	0.081	0.139	1	-0.256	0.418	0.175	0.186	1	-0.293	0.643	0.01	0.198	1	-0.478	0.497
	Hematocrit	10mg	1	2	-0.042	0.424	1	-1.074	0.99	0.288	0.715	1	-1.51	2.085	-0.157	0.532	1	-1.467	1.154
				3	0.1	0.461	1	-1.022	1.222	-0.5	0.86	1	-2.661	1.661	0.309	0.553	1	-1.052	1.67
			2	1	0.042	0.424	1	-0.99	1.074	-0.288	0.715	1	-2.085	1.51	0.157	0.532	1	-1.154	1.467
				3	0.142	0.451	1	-0.955	1.239	-0.788	0.724	0.853	-2.608	1.033	0.465	0.573	1	-0.944	1.875
			3	1	-0.1	0.461	1	-1.222	1.022	0.5	0.86	1	-1.661	2.661	-0.309	0.553	1	-1.67	1.052
				2	-0.142	0.451	1	-1.239	0.955	0.788	0.724	0.853	-1.033	2.608	-0.465	0.573	1	-1.875	0.944
		Placebo	1	2	0.671	0.404	0.302	-0.314	1.656	0.164	0.54	1	-1.194	1.523	1.025	0.571	0.233	-0.38	2.43
				3	-0.203	0.44	1	-1.275	0.869	-0.907	0.65	0.514	-2.541	0.727	0.29	0.593	1	-1.17	1.75
			2	1	-0.671	0.404	0.302	-1.656	0.314	-0.164	0.54	1	-1.523	1.194	-1.025	0.571	0.233	-2.43	0.38
				3	-0.874	0.43	0.135	-1.921	0.174	-1.071	0.547	0.175	-2.448	0.305	-0.735	0.614	0.708	-2.247	0.777
			3	1	0.203	0.44	1	-0.869	1.275	0.907	0.65	0.514	-0.727	2.541	-0.29	0.593	1	-1.75	1.17
				2	0.874	0.43	0.135	-0.174	1.921	1.071	0.547	0.175	-0.305	2.448	0.735	0.614	0.708	-0.777	2.247
		5mg	1	2	-0.719	0.388	0.2	-1.663	0.225	-0.4	0.505	1	-1.671	0.871	-0.962	0.557	0.268	-2.333	0.409
				3	-1.024	0.422	0.051	-2.052	0.003	-1.163	0.608	0.192	-2.691	0.366	-0.919	0.579	0.352	-2.344	0.505
			2	1	0.719	0.388	0.2	-0.225	1.663	0.4	0.505	1	-0.871	1.671	0.962	0.557	0.268	-0.409	2.333
				3	-0.305	0.412	1	-1.31	0.699	-0.762	0.512	0.436	-2.05	0.525	0.043	0.599	1	-1.432	1.518
			3	1	1.024	0.422	0.051	-0.003	2.052	1.163	0.608	0.192	-0.366	2.691	0.919	0.579	0.352	-0.505	2.344
				2	0.305	0.412	1	-0.699	1.31	0.762	0.512	0.436	-0.525	2.05	-0.043	0.599	1	-1.518	1.432
	MCV	10mg	1	2	1.165*	0.363	0.005	0.281	2.048	0.837	0.711	0.741	-0.952	2.627	1.278*	0.429	0.012	0.223	2.334
				3	0.961	0.46	0.118	-0.16	2.082	0.425	0.943	1	-1.945	2.795	1.148	0.531	0.104	-0.16	2.455
			2	1	-1.165*	0.363	0.005	-2.048	-0.281	-0.837	0.711	0.741	-2.627	0.952	-1.278*	0.429	0.012	-2.334	-0.223
				3	-0.203	0.379	1	-1.126	0.719	-0.413	0.711	1	-2.201	1.376	-0.13	0.459	1	-1.261	1
			3	1	-0.961	0.46	0.118	-2.082	0.16	-0.425	0.943	1	-2.795	1.945	-1.148	0.531	0.104	-2.455	0.16
				2	0.203	0.379	1	-0.719	1.126	0.413	0.711	1	-1.376	2.201	0.13	0.459	1	-1	1.261
		Placebo	1	2	-0.226	0.346	1	-1.07	0.617	0.114	0.538	1	-1.238	1.467	-0.465	0.46	0.947	-1.597	0.667
				3	-0.365	0.44	1	-1.435	0.706	-0.1	0.712	1	-1.892	1.692	-0.55	0.57	1	-1.952	0.852
			2	1	0.226	0.346	1	-0.617	1.07	-0.114	0.538	1	-1.467	1.238	0.465	0.46	0.947	-0.667	1.597
				3	-0.138	0.362	1	-1.019	0.743	-0.214	0.538	1	-1.566	1.137	-0.085	0.492	1	-1.297	1.127
			3	1	0.365	0.44	1	-0.706	1.435	0.1	0.712	1	-1.692	1.892	0.55	0.57	1	-0.852	1.952
				2	0.138	0.362	1	-0.743	1.019	0.214	0.538	1	-1.137	1.566	0.085	0.492	1	-1.127	1.297
		5mg	1	2	0.268	0.332	1	-0.541	1.076	0.362	0.503	1	-0.903	1.628	0.195	0.449	1	-0.909	1.3
				3	-0.049	0.421	1	-1.075	0.978	-0.25	0.666	1	-1.926	1.426	0.105	0.556	1	-1.264	1.473
			2	1	-0.268	0.332	1	-1.076	0.541	-0.362	0.503	1	-1.628	0.903	-0.195	0.449	1	-1.3	0.909
				3	-0.316	0.347	1	-1.161	0.528	-0.612	0.503	0.694	-1.877	0.652	-0.09	0.48	1	-1.273	1.092
			3	1	0.049	0.421	1	-0.978	1.075	0.25	0.666	1	-1.426	1.926	-0.105	0.556	1	-1.473	1.264
				2	0.316	0.347	1	-0.528	1.161	0.612	0.503	0.694	-0.652	1.877	0.09	0.48	1	-1.092	1.273
	MCH	10mg	1	2	.477*	0.157	0.009	0.095	0.86	0.212	0.299	1	-0.539	0.964	.570*	0.188	0.011	0.107	1.033
				3	0.442	0.189	0.064	-0.018	0.902	0.363	0.342	0.888	-0.497	1.222	0.47	0.228	0.132	-0.093	1.032
			2	1	-.477*	0.157	0.009	-0.86	-0.095	-0.212	0.299	1	-0.964	0.539	-.570*	0.188	0.011	-1.033	-0.107
				3	-0.035	0.146	1	-0.392	0.321	0.15	0.266	1	-0.52	0.82	-0.1	0.175	1	-0.531	0.331
			3	1	-0.442	0.189	0.064	-0.902	0.018	-0.363	0.342	0.888	-1.222	0.497	-0.47	0.228	0.132	-1.032	0.093
				2	0.035	0.146	1	-0.321	0.392	-0.15	0.266	1	-0.82	0.52	0.1	0.175	1	-0.331	0.531
		Placebo	1	2	-0.197	0.15	0.577	-0.563	0.169	-0.164	0.226	1	-0.732	0.404	-0.22	0.202	0.839	-0.717	0.277
				3	-0.241	0.18	0.551	-0.68	0.198	0.107	0.258	1	-0.542	0.757	-0.485	0.245	0.157	-1.088	0.118
			2	1	0.197	0.15	0.577	-0.169	0.563	0.164	0.226	1	-0.404	0.732	0.22	0.202	0.839	-0.277	0.717
				3	-0.044	0.14	1	-0.384	0.296	0.271	0.201	0.559	-0.235	0.778	-0.265	0.188	0.49	-0.727	0.197
			3	1	0.241	0.18	0.551	-0.198	0.68	-0.107	0.258	1	-0.757	0.542	0.485	0.245	0.157	-0.118	1.088
				2	0.044	0.14	1	-0.296	0.384	-0.271	0.201	0.559	-0.778	0.235	0.265	0.188	0.49	-0.197	0.727
		5mg	1	2	0.203	0.144	0.486	-0.148	0.553	0.331	0.211	0.378	-0.2	0.862	0.105	0.197	1	-0.38	0.589
				3	0.151	0.173	1	-0.269	0.572	0.275	0.242	0.788	-0.332	0.882	0.057	0.239	1	-0.531	0.646
			2	1	-0.203	0.144	0.486	-0.553	0.148	-0.331	0.211	0.378	-0.862	0.2	-0.105	0.197	1	-0.589	0.38
				3	-0.051	0.134	1	-0.377	0.275	-0.056	0.188	1	-0.53	0.417	-0.048	0.183	1	-0.499	0.404
			3	1	-0.151	0.173	1	-0.572	0.269	-0.275	0.242	0.788	-0.882	0.332	-0.057	0.239	1	-0.646	0.531
				2	0.051	0.134	1	-0.275	0.377	0.056	0.188	1	-0.417	0.53	0.048	0.183	1	-0.404	0.499
	MCHC	10mg	1	2	0.068	0.148	1	-0.292	0.428	-0.113	0.257	1	-0.759	0.534	0.13	0.184	1	-0.323	0.584
				3	0.116	0.143	1	-0.233	0.465	0.2	0.246	1	-0.419	0.819	0.087	0.175	1	-0.343	0.517
			2	1	-0.068	0.148	1	-0.428	0.292	0.113	0.257	1	-0.534	0.759	-0.13	0.184	1	-0.584	0.323
				3	0.048	0.162	1	-0.345	0.442	0.313	0.297	0.899	-0.434	1.059	-0.043	0.191	1	-0.513	0.426
			3	1	-0.116	0.143	1	-0.465	0.233	-0.2	0.246	1	-0.819	0.419	-0.087	0.175	1	-0.517	0.343
				2	-0.048	0.162	1	-0.442	0.345	-0.313	0.297	0.899	-1.059	0.434	0.043	0.191	1	-0.426	0.513
		Placebo	1	2	-0.124	0.141	1	-0.467	0.22	-0.214	0.194	0.833	-0.703	0.274	-0.06	0.198	1	-0.547	0.427
				3	-0.129	0.137	1	-0.463	0.204	0.157	0.186	1	-0.311	0.625	-0.33	0.187	0.249	-0.791	0.131
			2	1	0.124	0.141	1	-0.22	0.467	0.214	0.194	0.833	-0.274	0.703	0.06	0.198	1	-0.427	0.547
				3	-0.006	0.154	1	-0.382	0.37	0.371	0.224	0.32	-0.193	0.936	-0.27	0.204	0.575	-0.773	0.233
			3	1	0.129	0.137	1	-0.204	0.463	-0.157	0.186	1	-0.625	0.311	0.33	0.187	0.249	-0.131	0.791
				2	0.006	0.154	1	-0.37	0.382	-0.371	0.224	0.32	-0.936	0.193	0.27	0.204	0.575	-0.233	0.773
		5mg	1	2	0.105	0.135	1	-0.224	0.435	0.206	0.182	0.792	-0.251	0.663	0.029	0.193	1	-0.446	0.504
				3	0.181	0.131	0.512	-0.138	0.501	0.394	0.174	0.09	-0.044	0.831	0.019	0.183	1	-0.431	0.469
			2	1	-0.105	0.135	1	-0.435	0.224	-0.206	0.182	0.792	-0.663	0.251	-0.029	0.193	1	-0.504	0.446
				3	0.076	0.148	1	-0.285	0.436	0.188	0.21	1	-0.34	0.715	-0.01	0.2	1	-0.501	0.482
			3	1	-0.181	0.131	0.512	-0.501	0.138	-0.394	0.174	0.09	-0.831	0.044	-0.019	0.183	1	-0.469	0.431
				2	-0.076	0.148	1	-0.436	0.285	-0.188	0.21	1	-0.715	0.34	0.01	0.2	1	-0.482	0.501
	RDW	10mg	1	2	-0.168	0.11	0.393	-0.436	0.1	-0.15	0.177	1	-0.595	0.295	-0.174	0.142	0.675	-0.523	0.175
				3	-0.229	0.116	0.152	-0.511	0.053	-0.25	0.285	1	-0.966	0.466	-0.222	0.111	0.149	-0.494	0.051
			2	1	0.168	0.11	0.393	-0.1	0.436	0.15	0.177	1	-0.295	0.595	0.174	0.142	0.675	-0.175	0.523
				3	-0.061	0.143	1	-0.409	0.286	-0.1	0.331	1	-0.932	0.732	-0.048	0.146	1	-0.408	0.312
			3	1	0.229	0.116	0.152	-0.053	0.511	0.25	0.285	1	-0.466	0.966	0.222	0.111	0.149	-0.051	0.494
				2	0.061	0.143	1	-0.286	0.409	0.1	0.331	1	-0.732	0.932	0.048	0.146	1	-0.312	0.408
		Placebo	1	2	0.024	0.105	1	-0.233	0.28	-0.007	0.134	1	-0.344	0.329	0.045	0.152	1	-0.33	0.42
				3	-0.035	0.111	1	-0.305	0.234	-0.221	0.215	0.931	-0.762	0.32	0.095	0.119	1	-0.197	0.387
			2	1	-0.024	0.105	1	-0.28	0.233	0.007	0.134	1	-0.329	0.344	-0.045	0.152	1	-0.42	0.33
				3	-0.059	0.136	1	-0.39	0.273	-0.214	0.25	1	-0.843	0.415	0.05	0.157	1	-0.336	0.436
			3	1	0.035	0.111	1	-0.234	0.305	0.221	0.215	0.931	-0.32	0.762	-0.095	0.119	1	-0.387	0.197
				2	0.059	0.136	1	-0.273	0.39	0.214	0.25	1	-0.415	0.843	-0.05	0.157	1	-0.436	0.336
		5mg	1	2	-.276*	0.101	0.022	-0.521	-0.03	-0.2	0.125	0.357	-0.515	0.115	-0.333	0.149	0.085	-0.699	0.032
				3	-0.073	0.106	1	-0.331	0.185	-0.2	0.201	0.982	-0.706	0.306	0.024	0.116	1	-0.261	0.309
			2	1	.276*	0.101	0.022	0.03	0.521	0.2	0.125	0.357	-0.115	0.515	0.333	0.149	0.085	-0.032	0.699
				3	0.203	0.131	0.371	-0.115	0.521	1.243e-14	0.234	1	-0.588	0.588	0.357	0.153	0.069	-0.02	0.734
			3	1	0.073	0.106	1	-0.185	0.331	0.2	0.201	0.982	-0.306	0.706	-0.024	0.116	1	-0.309	0.261
				2	-0.203	0.131	0.371	-0.521	0.115	-1.243e-14	0.234	1	-0.588	0.588	-0.357	0.153	0.069	-0.734	0.02
	Platelet	10mg	1	2	9.097	4.62	0.155	-2.155	20.348	12.875	8.082	0.36	-7.448	33.198	7.783	5.53	0.493	-5.831	21.396
				3	1.097	5.04	1	-11.178	13.372	3.625	9.223	1	-19.566	26.816	0.217	6.136	1	-14.888	15.322
			2	1	-9.097	4.62	0.155	-20.348	2.155	-12.875	8.082	0.36	-33.198	7.448	-7.783	5.53	0.493	-21.396	5.831
				3	-8	5.436	0.433	-21.24	5.24	-9.25	8.448	0.843	-30.494	11.994	-7.565	6.921	0.836	-24.602	9.472
			3	1	-1.097	5.04	1	-13.372	11.178	-3.625	9.223	1	-26.816	19.566	-0.217	6.136	1	-15.322	14.888
				2	8	5.436	0.433	-5.24	21.24	9.25	8.448	0.843	-11.994	30.494	7.565	6.921	0.836	-9.472	24.602
		Placebo	1	2	5.971	4.412	0.537	-4.773	16.714	-7	6.11	0.779	-22.363	8.363	15.050*	5.93	0.041	0.451	29.649
				3	8.059	4.813	0.292	-3.662	19.78	6.357	6.972	1	-11.174	23.888	9.25	6.58	0.495	-6.948	25.448
			2	1	-5.971	4.412	0.537	-16.714	4.773	7	6.11	0.779	-8.363	22.363	-15.050*	5.93	0.041	-29.649	-0.451
				3	2.088	5.191	1	-10.554	14.73	13.357	6.386	0.131	-2.702	29.416	-5.8	7.422	1	-24.07	12.47
			3	1	-8.059	4.813	0.292	-19.78	3.662	-6.357	6.972	1	-23.888	11.174	-9.25	6.58	0.495	-25.448	6.948
				2	-2.088	5.191	1	-14.73	10.554	-13.357	6.386	0.131	-29.416	2.702	5.8	7.422	1	-12.47	24.07
		5mg	1	2	-5.73	4.229	0.536	-16.029	4.569	-3.375	5.715	1	-17.746	10.996	-7.524	5.787	0.595	-21.771	6.724
				3	-7.378	4.614	0.339	-18.614	3.857	-0.875	6.522	1	-17.274	15.524	-12.333	6.421	0.178	-28.141	3.475
			2	1	5.73	4.229	0.536	-4.569	16.029	3.375	5.715	1	-10.996	17.746	7.524	5.787	0.595	-6.724	21.771
				3	-1.649	4.976	1	-13.767	10.47	2.5	5.974	1	-12.522	17.522	-4.81	7.243	1	-22.639	13.02
			3	1	7.378	4.614	0.339	-3.857	18.614	0.875	6.522	1	-15.524	17.274	12.333	6.421	0.178	-3.475	28.141
				2	1.649	4.976	1	-10.47	13.767	-2.5	5.974	1	-17.522	12.522	4.81	7.243	1	-13.02	22.639
	MPV	10mg	1	2	0.032	0.075	1	-0.15	0.214	-0.012	0.157	1	-0.406	0.381	0.048	0.084	1	-0.159	0.255
				3	0.048	0.069	1	-0.119	0.216	0	0.139	1	-0.349	0.349	0.065	0.08	1	-0.132	0.263
			2	1	-0.032	0.075	1	-0.214	0.15	0.012	0.157	1	-0.381	0.406	-0.048	0.084	1	-0.255	0.159
				3	0.016	0.073	1	-0.162	0.194	0.012	0.141	1	-0.343	0.368	0.017	0.086	1	-0.196	0.23
			3	1	-0.048	0.069	1	-0.216	0.119	0	0.139	1	-0.349	0.349	-0.065	0.08	1	-0.263	0.132
				2	-0.016	0.073	1	-0.194	0.162	-0.012	0.141	1	-0.368	0.343	-0.017	0.086	1	-0.23	0.196
		Placebo	1	2	-0.147	0.071	0.127	-0.321	0.027	-0.05	0.118	1	-0.348	0.248	-0.215	0.09	0.061	-0.437	0.007
				3	-0.135	0.066	0.125	-0.295	0.024	-0.107	0.105	0.944	-0.371	0.157	-0.155	0.086	0.229	-0.367	0.057
			2	1	0.147	0.071	0.127	-0.027	0.321	0.05	0.118	1	-0.248	0.348	0.215	0.09	0.061	-0.007	0.437
				3	0.012	0.07	1	-0.158	0.182	-0.057	0.107	1	-0.326	0.211	0.06	0.093	1	-0.168	0.288
			3	1	0.135	0.066	0.125	-0.024	0.295	0.107	0.105	0.944	-0.157	0.371	0.155	0.086	0.229	-0.057	0.367
				2	-0.012	0.07	1	-0.182	0.158	0.057	0.107	1	-0.211	0.326	-0.06	0.093	1	-0.288	0.168
		5mg	1	2	0.141	0.068	0.128	-0.026	0.307	0.213	0.111	0.189	-0.066	0.491	0.086	0.088	1	-0.131	0.302
				3	0.135	0.063	0.102	-0.018	0.288	0.131	0.098	0.57	-0.116	0.378	0.138	0.084	0.314	-0.068	0.345
			2	1	-0.141	0.068	0.128	-0.307	0.026	-0.213	0.111	0.189	-0.491	0.066	-0.086	0.088	1	-0.302	0.131
				3	-0.005	0.067	1	-0.168	0.157	-0.081	0.1	1	-0.332	0.17	0.052	0.091	1	-0.17	0.275
			3	1	-0.135	0.063	0.102	-0.288	0.018	-0.131	0.098	0.57	-0.378	0.116	-0.138	0.084	0.314	-0.345	0.068
				2	0.005	0.067	1	-0.157	0.168	0.081	0.1	1	-0.17	0.332	-0.052	0.091	1	-0.275	0.17
	Absolute Neutrophils	10mg	1	2	-129.29	210.774	1	-642.597	384.017	-1003.38	477.289	0.128	-2203.54	196.788	174.739	196.776	1	-309.683	659.161
				3	48.613	181.494	1	-393.386	490.612	-236	339.081	1	-1088.63	616.633	147.609	219.134	1	-391.854	687.071
			2	1	129.29	210.774	1	-384.017	642.597	1003.38	477.289	0.128	-196.788	2203.54	-174.739	196.776	1	-659.161	309.683
				3	177.903	229.893	1	-381.964	737.77	767.375	557.231	0.532	-633.807	2168.56	-27.13	216.835	1	-560.933	506.672
			3	1	-48.613	181.494	1	-490.612	393.386	236	339.081	1	-616.633	1088.63	-147.609	219.134	1	-687.071	391.854
				2	-177.903	229.893	1	-737.77	381.964	-767.375	557.231	0.532	-2168.56	633.807	27.13	216.835	1	-506.672	560.933
		Placebo	1	2	-228.912	201.261	0.774	-719.05	261.226	-252.571	360.796	1	-1159.81	654.666	-212.35	211.019	0.955	-731.835	307.135
				3	-97.676	173.302	1	-519.725	324.372	-92.714	256.321	1	-737.244	551.815	-101.15	234.995	1	-679.659	477.359
			2	1	228.912	201.261	0.774	-261.226	719.05	252.571	360.796	1	-654.666	1159.81	212.35	211.019	0.955	-307.135	731.835
				3	131.235	219.516	1	-403.361	665.832	159.857	421.227	1	-899.337	1219.05	111.2	232.529	1	-461.239	683.639
			3	1	97.676	173.302	1	-324.372	519.725	92.714	256.321	1	-551.815	737.244	101.15	234.995	1	-477.359	679.659
				2	-131.235	219.516	1	-665.832	403.361	-159.857	421.227	1	-1219.05	899.337	-111.2	232.529	1	-683.639	461.239
		5mg	1	2	-156.297	192.929	1	-626.145	313.55	-751.313	337.494	0.098	-1599.96	97.331	297.048	205.933	0.463	-209.917	804.013
				3	-413.324*	166.128	0.044	-817.901	-8.747	-565.625	239.766	0.072	-1168.53	37.277	-297.286	229.332	0.599	-861.853	267.281
			2	1	156.297	192.929	1	-313.55	626.145	751.313	337.494	0.098	-97.331	1599.96	-297.048	205.933	0.463	-804.013	209.917
				3	-257.027	210.429	0.674	-769.493	255.439	185.688	394.022	1	-805.098	1176.47	-594.333*	226.925	0.033	-1152.98	-35.69
			3	1	413.324*	166.128	0.044	8.747	817.901	565.625	239.766	0.072	-37.277	1168.53	297.286	229.332	0.599	-267.281	861.853
				2	257.027	210.429	0.674	-255.439	769.493	-185.688	394.022	1	-1176.47	805.098	594.333*	226.925	0.033	35.69	1152.98
	Absolute Lymphocytes	10mg	1	2	128.452	80.791	0.345	-68.301	325.204	199.125	197.555	0.961	-297.634	695.884	103.87	77.286	0.552	-86.392	294.132
				3	104.871	64.017	0.314	-51.032	260.774	270	124.127	0.109	-42.122	582.122	47.435	73.99	1	-134.713	229.583
			2	1	-128.452	80.791	0.345	-325.204	68.301	-199.125	197.555	0.961	-695.884	297.634	-103.87	77.286	0.552	-294.132	86.392
				3	-23.581	76.646	1	-210.24	163.079	70.875	210.771	1	-459.118	600.868	-56.435	52.191	0.851	-184.919	72.05
			3	1	-104.871	64.017	0.314	-260.774	51.032	-270	124.127	0.109	-582.122	42.122	-47.435	73.99	1	-229.583	134.713
				2	23.581	76.646	1	-163.079	210.24	-70.875	210.771	1	-600.868	459.118	56.435	52.191	0.851	-72.05	184.919
		Placebo	1	2	-125.382	77.144	0.322	-313.254	62.489	-291.357	149.337	0.177	-666.872	84.158	-9.2	82.88	1	-213.233	194.833
				3	82.824	61.128	0.536	-66.043	231.69	180.643	93.831	0.187	-55.299	416.585	14.35	79.346	1	-180.982	209.682
			2	1	125.382	77.144	0.322	-62.489	313.254	291.357	149.337	0.177	-84.158	666.872	9.2	82.88	1	-194.833	213.233
				3	208.206*	73.187	0.016	29.972	386.44	472.000*	159.328	0.016	71.363	872.637	23.55	55.969	1	-114.234	161.334
			3	1	-82.824	61.128	0.536	-231.69	66.043	-180.643	93.831	0.187	-416.585	55.299	-14.35	79.346	1	-209.682	180.982
				2	-208.206*	73.187	0.016	-386.44	-29.972	-472.000*	159.328	0.016	-872.637	-71.363	-23.55	55.969	1	-161.334	114.234
		5mg	1	2	-89.135	73.95	0.693	-269.229	90.959	-66.75	139.692	1	-418.012	284.512	-106.19	80.883	0.582	-305.307	92.926
				3	9.405	58.597	1	-133.298	152.109	55.813	87.771	1	-164.891	276.516	-25.952	77.433	1	-216.577	164.672
			2	1	89.135	73.95	0.693	-90.959	269.229	66.75	139.692	1	-284.512	418.012	106.19	80.883	0.582	-92.926	305.307
				3	98.541	70.157	0.49	-72.315	269.396	122.563	149.038	1	-252.199	497.324	80.238	54.62	0.441	-54.226	214.702
			3	1	-9.405	58.597	1	-152.109	133.298	-55.813	87.771	1	-276.516	164.891	25.952	77.433	1	-164.672	216.577
				2	-98.541	70.157	0.49	-269.396	72.315	-122.563	149.038	1	-497.324	252.199	-80.238	54.62	0.441	-214.702	54.226
	Absolute Monocytes	10mg	1	2	-6.194	20.346	1	-55.744	43.357	-43	43.642	0.994	-152.74	66.74	6.609	22.491	1	-48.759	61.977
				3	19.258	16.152	0.708	-20.078	58.594	26	27.352	1	-42.777	94.777	16.913	19.899	1	-32.074	65.9
			2	1	6.194	20.346	1	-43.357	55.744	43	43.642	0.994	-66.74	152.74	-6.609	22.491	1	-61.977	48.759
				3	25.452	23.733	0.858	-32.346	83.249	69	50.144	0.533	-57.088	195.088	10.304	25.522	1	-52.526	73.134
			3	1	-19.258	16.152	0.708	-58.594	20.078	-26	27.352	1	-94.777	42.777	-16.913	19.899	1	-65.9	32.074
				2	-25.452	23.733	0.858	-83.249	32.346	-69	50.144	0.533	-195.088	57.088	-10.304	25.522	1	-73.134	52.526
		Placebo	1	2	-10.706	19.428	1	-58.02	36.608	-28	32.99	1	-110.955	54.955	1.4	24.119	1	-57.975	60.775
				3	17.941	15.423	0.743	-19.619	55.501	49.786	20.676	0.064	-2.205	101.776	-4.35	21.339	1	-56.882	48.182
			2	1	10.706	19.428	1	-36.608	58.02	28	32.99	1	-54.955	110.955	-1.4	24.119	1	-60.775	57.975
				3	28.647	22.662	0.627	-26.542	83.836	77.786	37.905	0.143	-17.528	173.099	-5.75	27.369	1	-73.128	61.628
			3	1	-17.941	15.423	0.743	-55.501	19.619	-49.786	20.676	0.064	-101.776	2.205	4.35	21.339	1	-48.182	56.882
				2	-28.647	22.662	0.627	-83.836	26.542	-77.786	37.905	0.143	-173.099	17.528	5.75	27.369	1	-61.628	73.128
		5mg	1	2	-2.622	18.624	1	-47.977	42.734	-16.938	30.86	1	-94.535	60.66	8.286	23.538	1	-49.659	66.23
				3	-12.351	14.785	1	-48.357	23.654	7.437	19.34	1	-41.195	56.07	-27.429	20.825	0.578	-78.695	23.838
			2	1	2.622	18.624	1	-42.734	47.977	16.938	30.86	1	-60.66	94.535	-8.286	23.538	1	-66.23	49.659
				3	-9.73	21.723	1	-62.634	43.174	24.375	35.457	1	-64.783	113.533	-35.714	26.71	0.558	-101.468	30.039
			3	1	12.351	14.785	1	-23.654	48.357	-7.437	19.34	1	-56.07	41.195	27.429	20.825	0.578	-23.838	78.695
				2	9.73	21.723	1	-43.174	62.634	-24.375	35.457	1	-113.533	64.783	35.714	26.71	0.558	-30.039	101.468
	Absolute Eosinophils	10mg	1	2	-10.871	15.977	1	-49.78	28.038	15.25	32.766	1	-67.141	97.641	-19.957	17.637	0.787	-63.374	23.461
				3	4.194	19.408	1	-43.071	51.459	20.5	39.368	1	-78.493	119.493	-1.478	21.466	1	-54.324	51.367
			2	1	10.871	15.977	1	-28.038	49.78	-15.25	32.766	1	-97.641	67.141	19.957	17.637	0.787	-23.461	63.374
				3	15.065	20.964	1	-35.99	66.119	5.25	46.933	1	-112.765	123.265	18.478	22.708	1	-37.423	74.379
			3	1	-4.194	19.408	1	-51.459	43.071	-20.5	39.368	1	-119.493	78.493	1.478	21.466	1	-51.367	54.324
				2	-15.065	20.964	1	-66.119	35.99	-5.25	46.933	1	-123.265	112.765	-18.478	22.708	1	-74.379	37.423
		Placebo	1	2	0.529	15.256	1	-36.624	37.682	28.857	24.769	0.756	-33.425	91.139	-19.3	18.913	0.935	-65.86	27.26
				3	-3.235	18.532	1	-48.367	41.896	26.214	29.76	1	-48.617	101.046	-23.85	23.02	0.913	-80.52	32.82
			2	1	-0.529	15.256	1	-37.682	36.624	-28.857	24.769	0.756	-91.139	33.425	19.3	18.913	0.935	-27.26	65.86
				3	-3.765	20.018	1	-52.515	44.986	-2.643	35.478	1	-91.854	86.568	-4.55	24.351	1	-64.497	55.397
			3	1	3.235	18.532	1	-41.896	48.367	-26.214	29.76	1	-101.046	48.617	23.85	23.02	0.913	-32.82	80.52
				2	3.765	20.018	1	-44.986	52.515	2.643	35.478	1	-86.568	91.854	4.55	24.351	1	-55.397	64.497
		5mg	1	2	10.216	14.624	1	-25.399	45.831	36.812	23.169	0.363	-21.447	95.072	-10.048	18.457	1	-55.486	35.39
				3	-2.838	17.765	1	-46.101	40.425	40.125	27.837	0.475	-29.874	110.124	-35.571	22.465	0.356	-90.876	19.733
			2	1	-10.216	14.624	1	-45.831	25.399	-36.812	23.169	0.363	-95.072	21.447	10.048	18.457	1	-35.39	55.486
				3	-13.054	19.189	1	-59.786	33.678	3.313	33.187	1	-80.137	86.762	-25.524	23.764	0.861	-84.026	32.979
			3	1	2.838	17.765	1	-40.425	46.101	-40.125	27.837	0.475	-110.124	29.874	35.571	22.465	0.356	-19.733	90.876
				2	13.054	19.189	1	-33.678	59.786	-3.313	33.187	1	-86.762	80.137	25.524	23.764	0.861	-32.979	84.026
	Absolute Basophils	10mg	1	2	1.613	2.857	1	-5.344	8.57	6.75	6.828	0.989	-10.418	23.918	-0.174	2.887	1	-7.28	6.933
				3	-1	2.88	1	-8.013	6.013	-5.375	6.537	1	-21.812	11.062	0.522	2.894	1	-6.602	7.645
			2	1	-1.613	2.857	1	-8.57	5.344	-6.75	6.828	0.989	-23.918	10.418	0.174	2.887	1	-6.933	7.28
				3	-2.613	3.414	1	-10.927	5.701	-12.125	7.212	0.305	-30.261	6.011	0.696	3.672	1	-8.345	9.736
			3	1	1	2.88	1	-6.013	8.013	5.375	6.537	1	-11.062	21.812	-0.522	2.894	1	-7.645	6.602
				2	2.613	3.414	1	-5.701	10.927	12.125	7.212	0.305	-6.011	30.261	-0.696	3.672	1	-9.736	8.345
		Placebo	1	2	-0.353	2.728	1	-6.996	6.29	-7.105e-15	5.161	1	-12.978	12.978	-0.6	3.096	1	-8.221	7.021
				3	4.985	2.75	0.219	-1.712	11.682	12.321	4.941	0.053	-0.104	24.747	-0.15	3.103	1	-7.789	7.489
			2	1	0.353	2.728	1	-6.29	6.996	7.105e-15	5.161	1	-12.978	12.978	0.6	3.096	1	-7.021	8.221
				3	5.338	3.26	0.314	-2.601	13.277	12.321	5.452	0.09	-1.388	26.031	0.45	3.938	1	-9.244	10.144
			3	1	-4.985	2.75	0.219	-11.682	1.712	-12.321	4.941	0.053	-24.747	0.104	0.15	3.103	1	-7.489	7.789
				2	-5.338	3.26	0.314	-13.277	2.601	-12.321	5.452	0.09	-26.031	1.388	-0.45	3.938	1	-10.144	9.244
		5mg	1	2	3.359	2.615	0.606	-3.009	9.727	4.062	4.828	1	-8.077	16.202	2.824	3.021	1	-4.613	10.261
				3	2.811	2.636	0.867	-3.609	9.23	5.812	4.622	0.651	-5.81	17.435	0.524	3.028	1	-6.931	7.979
			2	1	-3.359	2.615	0.606	-9.727	3.009	-4.062	4.828	1	-16.202	8.077	-2.824	3.021	1	-10.261	4.613
				3	-0.549	3.125	1	-8.159	7.062	1.75	5.1	1	-11.074	14.574	-2.3	3.843	1	-11.761	7.161
			3	1	-2.811	2.636	0.867	-9.23	3.609	-5.812	4.622	0.651	-17.435	5.81	-0.524	3.028	1	-7.979	6.931
				2	0.549	3.125	1	-7.062	8.159	-1.75	5.1	1	-14.574	11.074	2.3	3.843	1	-7.161	11.761
	Neutrophils	10mg	1	2	-1.384	1.592	1	-5.261	2.493	-6.513	2.671	0.06	-13.229	0.204	0.4	1.861	1	-4.181	4.981
				3	-0.9	1.501	1	-4.557	2.757	-5.8	2.858	0.15	-12.987	1.387	0.804	1.733	1	-3.462	5.07
			2	1	1.384	1.592	1	-2.493	5.261	6.513	2.671	0.06	-0.204	13.229	-0.4	1.861	1	-4.981	4.181
				3	0.484	1.511	1	-3.195	4.163	0.713	3.328	1	-7.657	9.082	0.404	1.623	1	-3.59	4.399
			3	1	0.9	1.501	1	-2.757	4.557	5.8	2.858	0.15	-1.387	12.987	-0.804	1.733	1	-5.07	3.462
				2	-0.484	1.511	1	-4.163	3.195	-0.713	3.328	1	-9.082	7.657	-0.404	1.623	1	-4.399	3.59
		Placebo	1	2	-0.932	1.52	1	-4.635	2.77	-0.329	2.019	1	-5.406	4.749	-1.355	1.996	1	-6.268	3.558
				3	-2.085	1.434	0.447	-5.577	1.406	-2.786	2.161	0.617	-8.218	2.647	-1.595	1.858	1	-6.17	2.98
			2	1	0.932	1.52	1	-2.77	4.635	0.329	2.019	1	-4.749	5.406	1.355	1.996	1	-3.558	6.268
				3	-1.153	1.442	1	-4.666	2.36	-2.457	2.516	1	-8.784	3.869	-0.24	1.74	1	-4.523	4.043
			3	1	2.085	1.434	0.447	-1.406	5.577	2.786	2.161	0.617	-2.647	8.218	1.595	1.858	1	-2.98	6.17
				2	1.153	1.442	1	-2.36	4.666	2.457	2.516	1	-3.869	8.784	0.24	1.74	1	-4.043	4.523
		5mg	1	2	-0.562	1.457	1	-4.111	2.987	-5.288*	1.889	0.025	-10.037	-0.538	3.038	1.948	0.372	-1.757	7.833
				3	-2.503	1.374	0.215	-5.85	0.844	-4.794	2.021	0.07	-9.876	0.288	-0.757	1.814	1	-5.222	3.707
			2	1	0.562	1.457	1	-2.987	4.111	5.288*	1.889	0.025	0.538	10.037	-3.038	1.948	0.372	-7.833	1.757
				3	-1.941	1.383	0.491	-5.308	1.427	0.494	2.353	1	-5.424	6.412	-3.795	1.698	0.087	-7.975	0.385
			3	1	2.503	1.374	0.215	-0.844	5.85	4.794	2.021	0.07	-0.288	9.876	0.757	1.814	1	-3.707	5.222
				2	1.941	1.383	0.491	-1.427	5.308	-0.494	2.353	1	-6.412	5.424	3.795	1.698	0.087	-0.385	7.975
	Lymphocytes	10mg	1	2	1.81	1.417	0.613	-1.641	5.26	5.55	2.249	0.056	-0.106	11.206	0.509	1.736	1	-3.765	4.783
				3	0.881	1.235	1	-2.126	3.887	4.762	2.335	0.147	-1.108	10.633	-0.47	1.453	1	-4.045	3.106
			2	1	-1.81	1.417	0.613	-5.26	1.641	-5.55	2.249	0.056	-11.206	0.106	-0.509	1.736	1	-4.783	3.765
				3	-0.929	1.236	1	-3.938	2.08	-0.788	2.56	1	-7.224	5.649	-0.978	1.372	1	-4.357	2.4
			3	1	-0.881	1.235	1	-3.887	2.126	-4.762	2.335	0.147	-10.633	1.108	0.47	1.453	1	-3.106	4.045
				2	0.929	1.236	1	-2.08	3.938	0.788	2.56	1	-5.649	7.224	0.978	1.372	1	-2.4	4.357
		Placebo	1	2	0.215	1.353	1	-3.08	3.509	-1.314	1.7	1	-5.59	2.961	1.285	1.862	1	-3.298	5.868
				3	1.959	1.179	0.299	-0.912	4.83	1.986	1.765	0.805	-2.452	6.423	1.94	1.558	0.653	-1.895	5.775
			2	1	-0.215	1.353	1	-3.509	3.08	1.314	1.7	1	-2.961	5.59	-1.285	1.862	1	-5.868	3.298
				3	1.744	1.18	0.427	-1.129	4.617	3.3	1.935	0.291	-1.565	8.165	0.655	1.472	1	-2.968	4.278
			3	1	-1.959	1.179	0.299	-4.83	0.912	-1.986	1.765	0.805	-6.423	2.452	-1.94	1.558	0.653	-5.775	1.895
				2	-1.744	1.18	0.427	-4.617	1.129	-3.3	1.935	0.291	-8.165	1.565	-0.655	1.472	1	-4.278	2.968
		5mg	1	2	-0.084	1.297	1	-3.242	3.074	3.225	1.59	0.151	-0.774	7.224	-2.605	1.817	0.47	-7.078	1.868
				3	1.759	1.13	0.368	-0.992	4.511	2.763	1.651	0.309	-1.389	6.914	0.995	1.52	1	-2.747	4.738
			2	1	0.084	1.297	1	-3.074	3.242	-3.225	1.59	0.151	-7.224	0.774	2.605	1.817	0.47	-1.868	7.078
				3	1.843	1.131	0.319	-0.911	4.597	-0.463	1.81	1	-5.014	4.089	3.600*	1.436	0.045	0.064	7.136
			3	1	-1.759	1.13	0.368	-4.511	0.992	-2.763	1.651	0.309	-6.914	1.389	-0.995	1.52	1	-4.738	2.747
				2	-1.843	1.131	0.319	-4.597	0.911	0.463	1.81	1	-4.089	5.014	-3.600*	1.436	0.045	-7.136	-0.064
	Monocytes	10mg	1	2	-0.2	0.331	1	-1.006	0.606	0.2	0.567	1	-1.225	1.625	-0.339	0.41	1	-1.348	0.669
				3	0.035	0.32	1	-0.743	0.814	0.475	0.746	1	-1.4	2.35	-0.117	0.327	1	-0.924	0.689
			2	1	0.2	0.331	1	-0.606	1.006	-0.2	0.567	1	-1.625	1.225	0.339	0.41	1	-0.669	1.348
				3	0.235	0.348	1	-0.611	1.082	0.275	0.576	1	-1.174	1.724	0.222	0.444	1	-0.872	1.315
			3	1	-0.035	0.32	1	-0.814	0.743	-0.475	0.746	1	-2.35	1.4	0.117	0.327	1	-0.689	0.924
				2	-0.235	0.348	1	-1.082	0.611	-0.275	0.576	1	-1.724	1.174	-0.222	0.444	1	-1.315	0.872
		Placebo	1	2	0.421	0.316	0.559	-0.349	1.19	0.507	0.428	0.733	-0.57	1.584	0.36	0.439	1	-0.722	1.442
				3	0.044	0.305	1	-0.7	0.788	0.271	0.564	1	-1.146	1.689	-0.115	0.351	1	-0.979	0.749
			2	1	-0.421	0.316	0.559	-1.19	0.349	-0.507	0.428	0.733	-1.584	0.57	-0.36	0.439	1	-1.442	0.722
				3	-0.376	0.332	0.779	-1.185	0.432	-0.236	0.436	1	-1.331	0.859	-0.475	0.476	0.968	-1.648	0.698
			3	1	-0.044	0.305	1	-0.788	0.7	-0.271	0.564	1	-1.689	1.146	0.115	0.351	1	-0.749	0.979
				2	0.376	0.332	0.779	-0.432	1.185	0.236	0.436	1	-0.859	1.331	0.475	0.476	0.968	-0.698	1.648
		5mg	1	2	0.268	0.303	1	-0.47	1.005	0.831	0.401	0.136	-0.176	1.839	-0.162	0.429	1	-1.217	0.894
				3	0.497	0.293	0.277	-0.216	1.21	0.894	0.527	0.297	-0.432	2.219	0.195	0.343	1	-0.648	1.039
			2	1	-0.268	0.303	1	-1.005	0.47	-0.831	0.401	0.136	-1.839	0.176	0.162	0.429	1	-0.894	1.217
				3	0.23	0.318	1	-0.545	1.005	0.063	0.407	1	-0.962	1.087	0.357	0.465	1	-0.787	1.502
			3	1	-0.497	0.293	0.277	-1.21	0.216	-0.894	0.527	0.297	-2.219	0.432	-0.195	0.343	1	-1.039	0.648
				2	-0.23	0.318	1	-1.005	0.545	-0.063	0.407	1	-1.087	0.962	-0.357	0.465	1	-1.502	0.787
	Eosinophils	10mg	1	2	-0.281	0.366	1	-1.171	0.61	0.525	0.82	1	-1.536	2.586	-0.561	0.361	0.376	-1.449	0.328
				3	0.013	0.33	1	-0.79	0.816	0.612	0.686	1	-1.113	2.338	-0.196	0.354	1	-1.068	0.677
			2	1	0.281	0.366	1	-0.61	1.171	-0.525	0.82	1	-2.586	1.536	0.561	0.361	0.376	-0.328	1.449
				3	0.294	0.394	1	-0.666	1.253	0.087	0.928	1	-2.247	2.422	0.365	0.405	1	-0.632	1.362
			3	1	-0.013	0.33	1	-0.816	0.79	-0.612	0.686	1	-2.338	1.113	0.196	0.354	1	-0.677	1.068
				2	-0.294	0.394	1	-1.253	0.666	-0.087	0.928	1	-2.422	2.247	-0.365	0.405	1	-1.362	0.632
		Placebo	1	2	0.232	0.349	1	-0.618	1.083	1.071	0.62	0.278	-0.486	2.629	-0.355	0.387	1	-1.308	0.598
				3	0.012	0.315	1	-0.755	0.779	0.421	0.519	1	-0.883	1.726	-0.275	0.38	1	-1.211	0.661
			2	1	-0.232	0.349	1	-1.083	0.618	-1.071	0.62	0.278	-2.629	0.486	0.355	0.387	1	-0.598	1.308
				3	-0.221	0.376	1	-1.137	0.696	-0.65	0.702	1	-2.415	1.115	0.08	0.434	1	-0.989	1.149
			3	1	-0.012	0.315	1	-0.779	0.755	-0.421	0.519	1	-1.726	0.883	0.275	0.38	1	-0.661	1.211
				2	0.221	0.376	1	-0.696	1.137	0.65	0.702	1	-1.115	2.415	-0.08	0.434	1	-1.149	0.989
		5mg	1	2	0.286	0.335	1	-0.529	1.101	1.031	0.58	0.252	-0.426	2.488	-0.281	0.378	1	-1.211	0.649
				3	0.149	0.302	1	-0.587	0.884	0.944	0.485	0.18	-0.277	2.164	-0.457	0.371	0.668	-1.37	0.456
			2	1	-0.286	0.335	1	-1.101	0.529	-1.031	0.58	0.252	-2.488	0.426	0.281	0.378	1	-0.649	1.211
				3	-0.138	0.361	1	-1.016	0.74	-0.088	0.657	1	-1.738	1.563	-0.176	0.424	1	-1.219	0.867
			3	1	-0.149	0.302	1	-0.884	0.587	-0.944	0.485	0.18	-2.164	0.277	0.457	0.371	0.668	-0.456	1.37
				2	0.138	0.361	1	-0.74	1.016	0.088	0.657	1	-1.563	1.738	0.176	0.424	1	-0.867	1.219
	Basophils	10mg	1	2	0.055	0.077	1	-0.132	0.242	0.238	0.208	0.783	-0.285	0.76	-0.009	0.06	1	-0.158	0.14
				3	-0.029	0.051	1	-0.153	0.095	-0.05	0.105	1	-0.314	0.214	-0.022	0.057	1	-0.163	0.119
			2	1	-0.055	0.077	1	-0.242	0.132	-0.238	0.208	0.783	-0.76	0.285	0.009	0.06	1	-0.14	0.158
				3	-0.084	0.081	0.907	-0.281	0.113	-0.288	0.209	0.535	-0.814	0.239	-0.013	0.07	1	-0.186	0.16
			3	1	0.029	0.051	1	-0.095	0.153	0.05	0.105	1	-0.214	0.314	0.022	0.057	1	-0.119	0.163
				2	0.084	0.081	0.907	-0.113	0.281	0.288	0.209	0.535	-0.239	0.814	0.013	0.07	1	-0.16	0.186
		Placebo	1	2	-0.041	0.073	1	-0.22	0.137	-0.129	0.157	1	-0.524	0.267	0.02	0.065	1	-0.14	0.18
				3	0.059	0.049	0.693	-0.06	0.178	0.107	0.079	0.555	-0.092	0.306	0.025	0.062	1	-0.126	0.176
			2	1	0.041	0.073	1	-0.137	0.22	0.129	0.157	1	-0.267	0.524	-0.02	0.065	1	-0.18	0.14
				3	0.1	0.077	0.595	-0.088	0.288	0.236	0.158	0.436	-0.162	0.634	0.005	0.075	1	-0.18	0.19
			3	1	-0.059	0.049	0.693	-0.178	0.06	-0.107	0.079	0.555	-0.306	0.092	-0.025	0.062	1	-0.176	0.126
				2	-0.1	0.077	0.595	-0.288	0.088	-0.236	0.158	0.436	-0.634	0.162	-0.005	0.075	1	-0.19	0.18
		5mg	1	2	0.092	0.07	0.583	-0.079	0.263	0.2	0.147	0.547	-0.17	0.57	0.01	0.063	1	-0.146	0.165
				3	0.097	0.047	0.12	-0.017	0.211	.194*	0.074	0.039	0.007	0.38	0.024	0.06	1	-0.124	0.172
			2	1	-0.092	0.07	0.583	-0.263	0.079	-0.2	0.147	0.547	-0.57	0.17	-0.01	0.063	1	-0.165	0.146
				3	0.005	0.074	1	-0.175	0.186	-0.006	0.148	1	-0.378	0.366	0.014	0.074	1	-0.167	0.195
			3	1	-0.097	0.047	0.12	-0.211	0.017	-.194*	0.074	0.039	-0.38	-0.007	-0.024	0.06	1	-0.172	0.124
				2	-0.005	0.074	1	-0.186	0.175	0.006	0.148	1	-0.366	0.378	-0.014	0.074	1	-0.195	0.167
	DHEA	10mg	1	2	4.273	27.711	1	-65.62	74.165	7.333	11.542	1	-24.36	39.026	3.125	41.786	1	-107.816	114.066
				3	7.909	23.002	1	-50.108	65.926	-4.667	15.119	1	-46.182	36.849	12.625	33.085	1	-75.215	100.465
			2	1	-4.273	27.711	1	-74.165	65.62	-7.333	11.542	1	-39.026	24.36	-3.125	41.786	1	-114.066	107.816
				3	3.636	13.728	1	-30.988	38.26	-12	11.102	0.898	-42.485	18.485	9.5	21.329	1	-47.128	66.128
			3	1	-7.909	23.002	1	-65.926	50.108	4.667	15.119	1	-36.849	46.182	-12.625	33.085	1	-100.465	75.215
				2	-3.636	13.728	1	-38.26	30.988	12	11.102	0.898	-18.485	42.485	-9.5	21.329	1	-66.128	47.128
		Placebo	1	2	24.929	24.563	0.953	-37.025	86.882	-5.625	7.068	1	-25.033	13.783	65.667	48.25	0.574	-62.437	193.77
				3	28.357	20.39	0.521	-23.07	79.784	-5.125	9.258	1	-30.548	20.298	73	38.203	0.219	-28.429	174.429
			2	1	-24.929	24.563	0.953	-86.882	37.025	5.625	7.068	1	-13.783	25.033	-65.667	48.25	0.574	-193.77	62.437
				3	3.429	12.168	1	-27.262	34.119	0.5	6.798	1	-18.168	19.168	7.333	24.628	1	-58.055	72.721
			3	1	-28.357	20.39	0.521	-79.784	23.07	5.125	9.258	1	-20.298	30.548	-73	38.203	0.219	-174.429	28.429
				2	-3.429	12.168	1	-34.119	27.262	-0.5	6.798	1	-19.168	18.168	-7.333	24.628	1	-72.721	58.055
		5mg	1	2	46.273	27.711	0.313	-23.62	116.165	1.2	8.94	1	-23.349	25.749	83.833	48.25	0.301	-44.27	211.937
				3	41.636	23.002	0.238	-16.381	99.654	4.4	11.711	1	-27.758	36.558	72.667	38.203	0.223	-28.762	174.095
			2	1	-46.273	27.711	0.313	-116.165	23.62	-1.2	8.94	1	-25.749	23.349	-83.833	48.25	0.301	-211.937	44.27
				3	-4.636	13.728	1	-39.26	29.988	3.2	8.599	1	-20.414	26.814	-11.167	24.628	1	-76.555	54.221
			3	1	-41.636	23.002	0.238	-99.654	16.381	-4.4	11.711	1	-36.558	27.758	-72.667	38.203	0.223	-174.095	28.762
				2	4.636	13.728	1	-29.988	39.26	-3.2	8.599	1	-26.814	20.414	11.167	24.628	1	-54.221	76.555
	Vitamin D, 25-OH	10mg	1	2	6.091	3.238	0.206	-2.075	14.257	9.333	6.277	0.483	-7.904	26.57	4.875	3.834	0.662	-5.304	15.054
				3	0.273	4.032	1	-9.897	10.443	10.333	7.544	0.582	-10.383	31.05	-3.5	4.615	1	-15.752	8.752
			2	1	-6.091	3.238	0.206	-14.257	2.075	-9.333	6.277	0.483	-26.57	7.904	-4.875	3.834	0.662	-15.054	5.304
				3	-5.818	3.241	0.245	-13.993	2.357	1	6.751	1	-17.538	19.538	-8.375	3.274	0.061	-17.069	0.319
			3	1	-0.273	4.032	1	-10.443	9.897	-10.333	7.544	0.582	-31.05	10.383	3.5	4.615	1	-8.752	15.752
				2	5.818	3.241	0.245	-2.357	13.993	-1	6.751	1	-19.538	17.538	8.375	3.274	0.061	-0.319	17.069
		Placebo	1	2	2.429	2.87	1	-4.81	9.667	2.125	3.844	1	-8.43	12.68	2.833	4.427	1	-8.92	14.587
				3	1.643	3.574	1	-7.372	10.658	-2.625	4.62	1	-15.311	10.061	7.333	5.329	0.56	-6.814	21.481
			2	1	-2.429	2.87	1	-9.667	4.81	-2.125	3.844	1	-12.68	8.43	-2.833	4.427	1	-14.587	8.92
				3	-0.786	2.873	1	-8.032	6.461	-4.75	4.134	0.814	-16.102	6.602	4.5	3.781	0.751	-5.539	14.539
			3	1	-1.643	3.574	1	-10.658	7.372	2.625	4.62	1	-10.061	15.311	-7.333	5.329	0.56	-21.481	6.814
				2	0.786	2.873	1	-6.461	8.032	4.75	4.134	0.814	-6.602	16.102	-4.5	3.781	0.751	-14.539	5.539
		5mg	1	2	4.545	3.238	0.509	-3.621	12.711	-0.4	4.862	1	-13.752	12.952	8.667	4.427	0.201	-3.087	20.42
				3	3.364	4.032	1	-6.806	13.534	1.6	5.844	1	-14.447	17.647	4.833	5.329	1	-9.314	18.981
			2	1	-4.545	3.238	0.509	-12.711	3.621	0.4	4.862	1	-12.952	13.752	-8.667	4.427	0.201	-20.42	3.087
				3	-1.182	3.241	1	-9.357	6.993	2	5.229	1	-12.359	16.359	-3.833	3.781	0.975	-13.872	6.205
			3	1	-3.364	4.032	1	-13.534	6.806	-1.6	5.844	1	-17.647	14.447	-4.833	5.329	1	-18.981	9.314
				2	1.182	3.241	1	-6.993	9.357	-2	5.229	1	-16.359	12.359	3.833	3.781	0.975	-6.205	13.872
	Hemoglobin A1C	10mg	1	2	-0.027	0.04	1	-0.127	0.073	-0.067	0.077	1	-0.279	0.146	-0.013	0.049	1	-0.143	0.118
				3	-0.118	0.055	0.115	-0.256	0.02	-0.167	0.087	0.236	-0.406	0.073	-0.1	0.072	0.545	-0.291	0.091
			2	1	0.027	0.04	1	-0.073	0.127	0.067	0.077	1	-0.146	0.279	0.013	0.049	1	-0.118	0.143
				3	-0.091	0.051	0.255	-0.22	0.038	-0.1	0.111	1	-0.406	0.206	-0.087	0.055	0.387	-0.233	0.058
			3	1	0.118	0.055	0.115	-0.02	0.256	0.167	0.087	0.236	-0.073	0.406	0.1	0.072	0.545	-0.091	0.291
				2	0.091	0.051	0.255	-0.038	0.22	0.1	0.111	1	-0.206	0.406	0.087	0.055	0.387	-0.058	0.233
		Placebo	1	2	0.05	0.035	0.495	-0.039	0.139	0.062	0.047	0.63	-0.068	0.193	0.033	0.057	1	-0.118	0.184
				3	-0.007	0.049	1	-0.13	0.115	0.038	0.053	1	-0.109	0.184	-0.067	0.083	1	-0.287	0.154
			2	1	-0.05	0.035	0.495	-0.139	0.039	-0.062	0.047	0.63	-0.193	0.068	-0.033	0.057	1	-0.184	0.118
				3	-0.057	0.045	0.65	-0.172	0.057	-0.025	0.068	1	-0.212	0.162	-0.1	0.063	0.398	-0.268	0.068
			3	1	0.007	0.049	1	-0.115	0.13	-0.038	0.053	1	-0.184	0.109	0.067	0.083	1	-0.154	0.287
				2	0.057	0.045	0.65	-0.057	0.172	0.025	0.068	1	-0.162	0.212	0.1	0.063	0.398	-0.068	0.268
		5mg	1	2	0.018	0.04	1	-0.082	0.118	0.02	0.06	1	-0.145	0.185	0.017	0.057	1	-0.134	0.168
				3	-0.127	0.055	0.079	-0.265	0.011	-0.06	0.068	1	-0.246	0.126	-0.183	0.083	0.123	-0.404	0.037
			2	1	-0.018	0.04	1	-0.118	0.082	-0.02	0.06	1	-0.185	0.145	-0.017	0.057	1	-0.168	0.134
				3	-.145*	0.051	0.023	-0.275	-0.016	-0.08	0.086	1	-0.317	0.157	-.200*	0.063	0.017	-0.368	-0.032
			3	1	0.127	0.055	0.079	-0.011	0.265	0.06	0.068	1	-0.126	0.246	0.183	0.083	0.123	-0.037	0.404
				2	.145*	0.051	0.023	0.016	0.275	0.08	0.086	1	-0.157	0.317	.200*	0.063	0.017	0.032	0.368
	ApoB	10mg	1	2	5.636	4.225	0.574	-5.019	16.292	-1.333	7.163	1	-21.002	18.335	8.25	5.334	0.421	-5.912	22.412
				3	6.909	4.656	0.442	-4.834	18.652	3.333	6.83	1	-15.423	22.089	8.25	6.634	0.692	-9.362	25.862
			2	1	-5.636	4.225	0.574	-16.292	5.019	1.333	7.163	1	-18.335	21.002	-8.25	5.334	0.421	-22.412	5.912
				3	1.273	4.696	1	-10.571	13.116	4.667	8.835	1	-19.594	28.927	1.421e-14	5.816	1	-15.442	15.442
			3	1	-6.909	4.656	0.442	-18.652	4.834	-3.333	6.83	1	-22.089	15.423	-8.25	6.634	0.692	-25.862	9.362
				2	-1.273	4.696	1	-13.116	10.571	-4.667	8.835	1	-28.927	19.594	-1.421e-14	5.816	1	-15.442	15.442
		Placebo	1	2	9.286	3.745	0.055	-0.16	18.731	4.75	4.386	0.896	-7.295	16.795	15.333	6.159	0.07	-1.02	31.686
				3	10.357	4.127	0.052	-0.052	20.766	9.875	4.183	0.104	-1.611	21.361	11	7.66	0.507	-9.337	31.337
			2	1	-9.286	3.745	0.055	-18.731	0.16	-4.75	4.386	0.896	-16.795	7.295	-15.333	6.159	0.07	-31.686	1.02
				3	1.071	4.162	1	-9.427	11.57	5.125	5.41	1	-9.732	19.982	-4.333	6.716	1	-22.165	13.498
			3	1	-10.357	4.127	0.052	-20.766	0.052	-9.875	4.183	0.104	-21.361	1.611	-11	7.66	0.507	-31.337	9.337
				2	-1.071	4.162	1	-11.57	9.427	-5.125	5.41	1	-19.982	9.732	4.333	6.716	1	-13.498	22.165
		5mg	1	2	0.182	4.225	1	-10.474	10.838	1.8	5.548	1	-13.435	17.035	-1.167	6.159	1	-17.52	15.186
				3	0.091	4.656	1	-11.652	11.834	1	5.291	1	-13.528	15.528	-0.667	7.66	1	-21.004	19.67
			2	1	-0.182	4.225	1	-10.838	10.474	-1.8	5.548	1	-17.035	13.435	1.167	6.159	1	-15.186	17.52
				3	-0.091	4.696	1	-11.934	11.753	-0.8	6.844	1	-19.592	17.992	0.5	6.716	1	-17.331	18.331
			3	1	-0.091	4.656	1	-11.834	11.652	-1	5.291	1	-15.528	13.528	0.667	7.66	1	-19.67	21.004
				2	0.091	4.696	1	-11.753	11.934	0.8	6.844	1	-17.992	19.592	-0.5	6.716	1	-18.331	17.331
	HOMA_IR	10mg	1	2	-0.032	0.326	1	-0.854	0.79	-1.282	0.589	0.145	-2.898	0.335	0.437	0.37	0.76	-0.544	1.419
				3	0.075	0.383	1	-0.89	1.039	-0.86	0.823	0.947	-3.121	1.402	0.425	0.366	0.787	-0.548	1.398
			2	1	0.032	0.326	1	-0.79	0.854	1.282	0.589	0.145	-0.335	2.898	-0.437	0.37	0.76	-1.419	0.544
				3	0.106	0.29	1	-0.625	0.837	0.422	0.59	1	-1.197	2.042	-0.012	0.296	1	-0.798	0.774
			3	1	-0.075	0.383	1	-1.039	0.89	0.86	0.823	0.947	-1.402	3.121	-0.425	0.366	0.787	-1.398	0.548
				2	-0.106	0.29	1	-0.837	0.625	-0.422	0.59	1	-2.042	1.197	0.012	0.296	1	-0.774	0.798
		Placebo	1	2	-0.171	0.289	1	-0.9	0.557	-0.147	0.36	1	-1.137	0.843	-0.204	0.427	1	-1.337	0.93
				3	0.063	0.339	1	-0.792	0.918	0.32	0.504	1	-1.065	1.704	-0.28	0.423	1	-1.403	0.844
			2	1	0.171	0.289	1	-0.557	0.9	0.147	0.36	1	-0.843	1.137	0.204	0.427	1	-0.93	1.337
				3	0.234	0.257	1	-0.414	0.882	0.467	0.361	0.657	-0.525	1.458	-0.076	0.342	1	-0.983	0.831
			3	1	-0.063	0.339	1	-0.918	0.792	-0.32	0.504	1	-1.704	1.065	0.28	0.423	1	-0.844	1.403
				2	-0.234	0.257	1	-0.882	0.414	-0.467	0.361	0.657	-1.458	0.525	0.076	0.342	1	-0.831	0.983
		5mg	1	2	-0.427	0.326	0.598	-1.249	0.395	-0.425	0.456	1	-1.677	0.827	-0.428	0.427	0.989	-1.562	0.705
				3	-0.579	0.383	0.419	-1.544	0.386	-1.204	0.638	0.245	-2.955	0.548	-0.058	0.423	1	-1.181	1.066
			2	1	0.427	0.326	0.598	-0.395	1.249	0.425	0.456	1	-0.827	1.677	0.428	0.427	0.989	-0.705	1.562
				3	-0.152	0.29	1	-0.883	0.579	-0.779	0.457	0.336	-2.033	0.476	0.37	0.342	0.881	-0.537	1.278
			3	1	0.579	0.383	0.419	-0.386	1.544	1.204	0.638	0.245	-0.548	2.955	0.058	0.423	1	-1.066	1.181
				2	0.152	0.29	1	-0.579	0.883	0.779	0.457	0.336	-0.476	2.033	-0.37	0.342	0.881	-1.278	0.537
df = degrees of freedom, provided as: between groups, within groups
^denotes use of Welch's ANOVA in instances that lack homogeneity of variances
* p ≤ 0.05
**effect size provided as epsilon squared for ANOVA or omega squared for Welch's ANOVA

### Sheet: Supplementary Table S6
Supplementary Table S6. Analysis of blood marker which change significantly over time
Repeated Measures ANOVA
All Genders							Females					Males
Group	Measure	df 1	df 2	F	Significance	Partial Eta Squared	df 1	df 2	F	Significance	Partial Eta Squared	df 1	df 2	F	Significance	Partial Eta Squared
10mg	Calcium	2	52	6.909	0.002	0.21	2	10	3.616	0.066	0.42	2	40	3.827	0.03	0.161
	Uric Acid	2	52	0.978	0.383	0.036	2	10	1.051	0.385	0.174	2	40	0.519	0.599	0.025
	WBC^	1.333	34.663	0.795	0.413	0.03	2	10	0.682	0.528	0.12	2	40	0.809	0.452	0.039
	Hematocrit	2	52	0.071	0.931	0.003	2	10	0.8	0.476	0.138	2	40	0.508	0.605	0.025
	Absolute Neutrophils^	1.269	32.984	0.885	0.378	0.033	2	10	0.744	0.5	0.13	2	40	0.276	0.76	0.014
	Absolute Lymphocytes	2	52	3.326	0.044	0.113	2	10	1.976	0.189	0.283	2	40	1.904	0.162	0.087
	Absoloute Monocytes^	1.577	41.012	0.92	0.386	0.034	1.086	5.432	1.27	0.313	0.202	2	40	0.275	0.761	0.014
	Neutrophils	2	52	1.276	0.288	0.047	2	10	1.077	0.377	0.177	2	40	0.466	0.631	0.023
	Lymphocytes	2	52	2.169	0.124	0.077	2	10	1.188	0.344	0.192	2	40	1.131	0.333	0.054
	CO2	2	52	7.492	0.001	0.224	2	10	2.5	0.132	0.333	2	40	5.77	0.006	0.224
	eGFR	2	52	0.163	0.85	0.006	2	10	0.41	0.674	0.076	2	40	0.519	0.599	0.025
	DHEA^	1.175	30.546	1.668	0.208	0.06	2	10	1.016	0.397	0.169	1.171	23.417	1.919	0.179	0.088
	HA1C	2	66	3.359	0.042	0.107	2	14	0.791	0.473	0.102	2	40	2.515	0.094	0.112
Placebo	Calcium	2	56	4.185	0.02	0.13	2	20	1.708	0.207	0.146	2	34	2.526	0.095	0.129
	Uric Acid	2	56	3.009	0.057	0.097	2	20	1.475	0.253	0.129	2	34	2.247	0.121	0.117
	WBC^	1.642	45.964	0.973	0.371	0.034	2	20	1.37	0.277	0.121	2	34	0.145	0.865	0.008
	Hematocrit	2	56	2.74	0.073	0.089	2	20	1.917	0.173	0.161	2	34	2	0.151	0.105
	Absolute Neutrophils	2	56	0.437	0.648	0.015	2	20	0.556	0.582	0.053	2	34	0.077	0.926	0.005
	Absolute Lymphocytes^	1.615	45.212	2.102	0.143	0.07	2	20	3.021	0.071	0.232	2	34	0.034	0.967	0.002
	Absoloute Monocytes^	1.339	37.496	0.374	0.606	0.013	2	20	1.281	0.3	0.114	2	34	0.192	0.827	0.011
	Neutrophils	2	56	1.094	0.342	0.038	2	20	1.068	0.363	0.096	2	34	0.294	0.747	0.017
	Lymphocytes	2	56	2.67	0.078	0.087	2	20	3.217	0.061	0.243	2	34	0.757	0.477	0.043
	CO2	2	56	0.69	0.506	0.024	2	20	0.59	0.564	0.056	2	34	0.204	0.816	0.012
	eGFR	2	56	2.119	0.13	0.07	2	20	0.68	0.518	0.064	2	34	4.285	0.022	0.201
	DHEA^	1.516	42.456	0.654	0.484	0.023	2	20	0.141	0.869	0.014	2	34	0.708	0.5	0.04
	HA1C	2	58	0.902	0.411	0.03	2	22	0.957	0.399	0.08	2	34	0.234	0.793	0.014
5mg	Calcium	2	54	1.258	0.292	0.045	2	16	1.721	0.21	0.177	2	36	0.687	0.51	0.037
	Uric Acid^	1.653	44.618	2.365	0.115	0.081	2	16	2.687	0.099	0.251	2	36	0.965	0.391	0.051
	WBC	2	54	0.47	0.628	0.017	2	16	1.459	0.262	0.154	2	36	1.177	0.32	0.061
	Hematocrit	2	54	3.165	0.05	0.105	2	16	3.719	0.047	0.317	2	36	1.404	0.259	0.072
	Absolute Neutrophils	2	54	0.641	0.531	0.023	2	16	1.22	0.321	0.132	2	36	1.774	0.184	0.09
	Absolute Lymphocytes	2	54	0.534	0.589	0.019	2	16	0.079	0.924	0.01	2	36	0.714	0.497	0.038
	Absoloute Monocytes	2	54	0.01	0.99	0	2	16	0.923	0.417	0.103	2	36	0.524	0.596	0.028
	Neutrophils	2	54	0.844	0.436	0.03	2	16	1.168	0.336	0.127	2	36	1.674	0.202	0.085
	Lymphocytes	2	54	0.854	0.432	0.031	2	16	0.641	0.54	0.074	2	36	1.767	0.185	0.089
	CO2	2	54	3.891	0.026	0.126	2	16	7.921	0.004	0.498	2	36	0.82	0.449	0.044
	eGFR	2	54	0.422	0.658	0.015	2	16	0.542	0.592	0.063	2	36	0.851	0.435	0.045
	DHEA	2	54	2.982	0.059	0.099	2	16	3.446	0.057	0.301	2	36	1.974	0.154	0.099
	HA1C	2	66	5.63	0.006	0.146	2	24	1.099	0.349	0.084	2	40	4.578	0.016	0.186
Pairwise Comparisons
				All Genders					Females					Males
Group	Measure	Time 1	Time 2	Mean Difference	Std. Error	Significance	95% Confidence Interval for Difference		Mean Difference	Std. Error	Significance	95% Confidence Interval for Difference		Mean Difference	Std. Error	Significance	95% Confidence Interval for Difference
							Lower Bound	Upper Bound				Lower Bound	Upper Bound				Lower Bound	Upper Bound
10mg	Calcium	1	2	0.096	0.061	0.387	-0.061	0.254	0.2	0.155	0.76	-0.348	0.748	0.067	0.066	0.98	-0.107	0.24
			3	.200*	0.052	0.002	0.068	0.332	0.317	0.114	0.116	-0.085	0.719	.167*	0.057	0.027	0.017	0.317
		2	1	-0.096	0.061	0.387	-0.254	0.061	-0.2	0.155	0.76	-0.748	0.348	-0.067	0.066	0.98	-0.24	0.107
			3	0.104	0.047	0.112	-0.017	0.225	0.117	0.075	0.54	-0.148	0.381	0.1	0.058	0.296	-0.051	0.251
		3	1	-.200*	0.052	0.002	-0.332	-0.068	-0.317	0.114	0.116	-0.719	0.085	-.167*	0.057	0.027	-0.317	-0.017
			2	-0.104	0.047	0.112	-0.225	0.017	-0.117	0.075	0.54	-0.381	0.148	-0.1	0.058	0.296	-0.251	0.051
	Uric Acid	1	2	0.115	0.171	1	-0.323	0.552	0.017	0.322	1	-1.121	1.154	0.143	0.203	1	-0.388	0.674
			3	0.219	0.125	0.276	-0.101	0.538	0.35	0.312	0.938	-0.752	1.452	0.181	0.137	0.607	-0.178	0.54
		2	1	-0.115	0.171	1	-0.552	0.323	-0.017	0.322	1	-1.154	1.121	-0.143	0.203	1	-0.674	0.388
			3	0.104	0.169	1	-0.328	0.536	0.333	0.148	0.22	-0.188	0.855	0.038	0.212	1	-0.517	0.593
		3	1	-0.219	0.125	0.276	-0.538	0.101	-0.35	0.312	0.938	-1.452	0.752	-0.181	0.137	0.607	-0.54	0.178
			2	-0.104	0.169	1	-0.536	0.328	-0.333	0.148	0.22	-0.855	0.188	-0.038	0.212	1	-0.593	0.517
	WBC	1	2	-0.126	0.262	1	-0.795	0.544	-0.933	1.035	1	-4.592	2.725	0.105	0.161	1	-0.316	0.525
			3	0.185	0.145	0.636	-0.185	0.555	0.133	0.486	1	-1.585	1.852	0.2	0.134	0.456	-0.151	0.551
		2	1	0.126	0.262	1	-0.544	0.795	0.933	1.035	1	-2.725	4.592	-0.105	0.161	1	-0.525	0.316
			3	0.311	0.309	0.97	-0.48	1.102	1.067	1.29	1	-3.492	5.625	0.095	0.174	1	-0.359	0.55
		3	1	-0.185	0.145	0.636	-0.555	0.185	-0.133	0.486	1	-1.852	1.585	-0.2	0.134	0.456	-0.551	0.151
			2	-0.311	0.309	0.97	-1.102	0.48	-1.067	1.29	1	-5.625	3.492	-0.095	0.174	1	-0.55	0.359
	Hematocrit	1	2	-0.011	0.386	1	-1	0.978	-0.167	0.858	1	-3.198	2.865	0.033	0.443	1	-1.125	1.192
			3	0.137	0.495	1	-1.131	1.405	-0.983	0.995	1	-4.499	2.532	0.457	0.563	1	-1.013	1.927
		2	1	0.011	0.386	1	-0.978	1	0.167	0.858	1	-2.865	3.198	-0.033	0.443	1	-1.192	1.125
			3	0.148	0.421	1	-0.929	1.225	-0.817	0.594	0.683	-2.916	1.283	0.424	0.504	1	-0.892	1.74
		3	1	-0.137	0.495	1	-1.405	1.131	0.983	0.995	1	-2.532	4.499	-0.457	0.563	1	-1.927	1.013
			2	-0.148	0.421	1	-1.225	0.929	0.817	0.594	0.683	-1.283	2.916	-0.424	0.504	1	-1.74	0.892
	Absolute Neutrophils	1	2	-250.593	250.562	0.979	-891.766	390.581	-1060.17	991.269	1	-4563.42	2443.09	-19.286	150.697	1	-412.994	374.423
			3	39.222	127.056	1	-285.907	364.352	-115.833	455.021	1	-1723.93	1492.26	83.524	108.406	1	-199.696	366.744
		2	1	250.593	250.562	0.979	-390.581	891.766	1060.17	991.269	1	-2443.09	4563.42	19.286	150.697	1	-374.423	412.994
			3	289.815	297.629	1	-471.801	1051.43	944.333	1239.73	1	-3436.99	5325.66	102.81	174.39	1	-352.799	558.418
		3	1	-39.222	127.056	1	-364.352	285.907	115.833	455.021	1	-1492.26	1723.93	-83.524	108.406	1	-366.744	199.696
			2	-289.815	297.629	1	-1051.43	471.801	-944.333	1239.73	1	-5325.66	3436.99	-102.81	174.39	1	-558.418	352.799
	Absolute Lymphocytes	1	2	144.259	69.577	0.145	-33.785	322.303	177	149.197	0.866	-350.28	704.28	134.905	80.509	0.328	-75.431	345.241
			3	130.185	58.145	0.102	-18.604	278.975	239.5	107.326	0.228	-139.801	618.801	98.952	67.886	0.481	-78.407	276.311
		2	1	-144.259	69.577	0.145	-322.303	33.785	-177	149.197	0.866	-704.28	350.28	-134.905	80.509	0.328	-345.241	75.431
			3	-14.074	56.496	1	-158.643	130.495	62.5	114.368	1	-341.688	466.688	-35.952	65.52	1	-207.128	135.223
		3	1	-130.185	58.145	0.102	-278.975	18.604	-239.5	107.326	0.228	-618.801	139.801	-98.952	67.886	0.481	-276.311	78.407
			2	14.074	56.496	1	-130.495	158.643	-62.5	114.368	1	-466.688	341.688	35.952	65.52	1	-135.223	207.128
	Abs Monocytes	1	2	-14.074	25.956	1	-80.493	52.345	-67.333	64.876	1	-296.613	161.946	1.143	27.808	1	-71.509	73.795
			3	19.556	17.869	0.851	-26.17	65.281	24.833	21.829	0.92	-52.312	101.979	18.048	22.341	1	-40.321	76.416
		2	1	14.074	25.956	1	-52.345	80.493	67.333	64.876	1	-161.946	296.613	-1.143	27.808	1	-73.795	71.509
			3	33.63	29.453	0.792	-41.74	108.999	92.167	77.865	0.869	-183.017	367.35	16.905	30.886	1	-63.788	97.597
		3	1	-19.556	17.869	0.851	-65.281	26.17	-24.833	21.829	0.92	-101.979	52.312	-18.048	22.341	1	-76.416	40.321
			2	-33.63	29.453	0.792	-108.999	41.74	-92.167	77.865	0.869	-367.35	183.017	-16.905	30.886	1	-97.597	63.788
	Neutrophils	1	2	-2.485	1.433	0.284	-6.152	1.182	-6.033	3.266	0.372	-17.577	5.511	-1.471	1.562	1	-5.551	2.608
			3	-1.041	1.412	1	-4.655	2.574	-3.917	3.636	0.992	-16.768	8.935	-0.219	1.496	1	-4.127	3.689
		2	1	2.485	1.433	0.284	-1.182	6.152	6.033	3.266	0.372	-5.511	17.577	1.471	1.562	1	-2.608	5.551
			3	1.444	1.81	1	-3.186	6.075	2.117	5.322	1	-16.693	20.927	1.252	1.855	1	-3.594	6.099
		3	1	1.041	1.412	1	-2.574	4.655	3.917	3.636	0.992	-8.935	16.768	0.219	1.496	1	-3.689	4.127
			2	-1.444	1.81	1	-6.075	3.186	-2.117	5.322	1	-20.927	16.693	-1.252	1.855	1	-6.099	3.594
	Lymphocytes	1	2	2.896	1.43	0.16	-0.763	6.555	5.383	3.05	0.413	-5.395	16.161	2.186	1.625	0.581	-2.059	6.43
			3	1.259	1.164	0.867	-1.719	4.237	3.65	2.845	0.767	-6.405	13.705	0.576	1.257	1	-2.708	3.86
		2	1	-2.896	1.43	0.16	-6.555	0.763	-5.383	3.05	0.413	-16.161	5.395	-2.186	1.625	0.581	-6.43	2.059
			3	-1.637	1.56	0.911	-5.63	2.356	-1.733	4.553	1	-17.823	14.357	-1.61	1.609	0.987	-5.813	2.594
		3	1	-1.259	1.164	0.867	-4.237	1.719	-3.65	2.845	0.767	-13.705	6.405	-0.576	1.257	1	-3.86	2.708
			2	1.637	1.56	0.911	-2.356	5.63	1.733	4.553	1	-14.357	17.823	1.61	1.609	0.987	-2.594	5.813
	CO2	1	2	1.185*	0.4	0.019	0.163	2.208	0.667	0.422	0.524	-0.823	2.157	1.333*	0.499	0.044	0.029	2.638
			3	1.222*	0.347	0.005	0.334	2.111	1	0.447	0.227	-0.581	2.581	1.286*	0.432	0.022	0.158	2.414
		2	1	-1.185*	0.4	0.019	-2.208	-0.163	-0.667	0.422	0.524	-2.157	0.823	-1.333*	0.499	0.044	-2.638	-0.029
			3	0.037	0.327	1	-0.799	0.873	0.333	0.494	1	-1.414	2.081	-0.048	0.399	1	-1.091	0.995
		3	1	-1.222*	0.347	0.005	-2.111	-0.334	-1	0.447	0.227	-2.581	0.581	-1.286*	0.432	0.022	-2.414	-0.158
			2	-0.037	0.327	1	-0.873	0.799	-0.333	0.494	1	-2.081	1.414	0.048	0.399	1	-0.995	1.091
	eGFR	1	2	-0.63	1.329	1	-4.031	2.772	2.5	2.778	1	-7.317	12.317	-1.524	1.491	0.957	-5.418	2.371
			3	-0.704	1.506	1	-4.557	3.149	0.167	3.97	1	-13.864	14.197	-0.952	1.628	1	-5.205	3.301
		2	1	0.63	1.329	1	-2.772	4.031	-2.5	2.778	1	-12.317	7.317	1.524	1.491	0.957	-2.371	5.418
			3	-0.074	1.206	1	-3.161	3.013	-2.333	2.261	1	-10.323	5.657	0.571	1.405	1	-3.099	4.242
		3	1	0.704	1.506	1	-3.149	4.557	-0.167	3.97	1	-14.197	13.864	0.952	1.628	1	-3.301	5.205
			2	0.074	1.206	1	-3.013	3.161	2.333	2.261	1	-5.657	10.323	-0.571	1.405	1	-4.242	3.099
	DHEA	1	2	-10.148	6.598	0.408	-27.033	6.737	-2.167	6.316	1	-24.489	20.156	-12.429	8.292	0.449	-34.091	9.234
			3	16.296	15.81	0.936	-24.16	56.753	-8.333	7.013	0.864	-33.117	16.45	23.333	20.078	0.777	-29.122	75.789
		2	1	10.148	6.598	0.408	-6.737	27.033	2.167	6.316	1	-20.156	24.489	12.429	8.292	0.449	-9.234	34.091
			3	26.444	18.624	0.503	-21.213	74.102	-6.167	4.622	0.719	-22.501	10.167	35.762	23.636	0.438	-25.99	97.514
		3	1	-16.296	15.81	0.936	-56.753	24.16	8.333	7.013	0.864	-16.45	33.117	-23.333	20.078	0.777	-75.789	29.122
			2	-26.444	18.624	0.503	-74.102	21.213	6.167	4.622	0.719	-10.167	22.501	-35.762	23.636	0.438	-97.514	25.99
	H1AC	1	2	-0.007	0.024	1	-0.067	0.054	-0.012	0.044	1	-0.15	0.125	-0.005	0.029	1	-0.08	0.071
			3	-0.062	0.027	0.086	-0.131	0.006	-0.05	0.038	0.682	-0.168	0.068	-0.067	0.035	0.208	-0.157	0.024
		2	1	0.007	0.024	1	-0.054	0.067	0.012	0.044	1	-0.125	0.15	0.005	0.029	1	-0.071	0.08
			3	-0.055	0.028	0.174	-0.126	0.016	-0.037	0.042	1	-0.169	0.094	-0.062	0.036	0.29	-0.155	0.031
		3	1	0.062	0.027	0.086	-0.006	0.131	0.05	0.038	0.682	-0.068	0.168	0.067	0.035	0.208	-0.024	0.157
			2	0.055	0.028	0.174	-0.016	0.126	0.037	0.042	1	-0.094	0.169	0.062	0.036	0.29	-0.031	0.155
Placebo	Calcium	1	2	.186*	0.052	0.004	0.054	0.319	0.191	0.076	0.09	-0.026	0.408	0.183	0.072	0.06	-0.007	0.373
			3	0.1	0.065	0.397	-0.064	0.264	0.145	0.115	0.709	-0.186	0.477	0.072	0.078	1	-0.136	0.28
		2	1	-.186*	0.052	0.004	-0.319	-0.054	-0.191	0.076	0.09	-0.408	0.026	-0.183	0.072	0.06	-0.373	0.007
			3	-0.086	0.075	0.775	-0.277	0.104	-0.045	0.126	1	-0.407	0.316	-0.111	0.095	0.774	-0.363	0.141
		3	1	-0.1	0.065	0.397	-0.264	0.064	-0.145	0.115	0.709	-0.477	0.186	-0.072	0.078	1	-0.28	0.136
			2	0.086	0.075	0.775	-0.104	0.277	0.045	0.126	1	-0.316	0.407	0.111	0.095	0.774	-0.141	0.363
	Uric Acid	1	2	0.266	0.105	0.053	-0.003	0.534	0.164	0.102	0.42	-0.129	0.457	0.328	0.159	0.163	-0.093	0.749
			3	0.107	0.088	0.711	-0.118	0.332	-0.055	0.11	1	-0.37	0.261	0.206	0.122	0.332	-0.119	0.53
		2	1	-0.266	0.105	0.053	-0.534	0.003	-0.164	0.102	0.42	-0.457	0.129	-0.328	0.159	0.163	-0.749	0.093
			3	-0.159	0.129	0.687	-0.487	0.17	-0.218	0.173	0.708	-0.715	0.279	-0.122	0.182	1	-0.606	0.361
		3	1	-0.107	0.088	0.711	-0.332	0.118	0.055	0.11	1	-0.261	0.37	-0.206	0.122	0.332	-0.53	0.119
			2	0.159	0.129	0.687	-0.17	0.487	0.218	0.173	0.708	-0.279	0.715	0.122	0.182	1	-0.361	0.606
	WBC	1	2	-0.269	0.229	0.752	-0.853	0.315	-0.591	0.54	0.9	-2.142	0.96	-0.072	0.169	1	-0.521	0.376
			3	-0.031	0.154	1	-0.424	0.362	0.091	0.236	1	-0.585	0.767	-0.106	0.206	1	-0.653	0.442
		2	1	0.269	0.229	0.752	-0.315	0.853	0.591	0.54	0.9	-0.96	2.142	0.072	0.169	1	-0.376	0.521
			3	0.238	0.239	0.983	-0.37	0.846	0.682	0.503	0.614	-0.76	2.124	-0.033	0.222	1	-0.622	0.556
		3	1	0.031	0.154	1	-0.362	0.424	-0.091	0.236	1	-0.767	0.585	0.106	0.206	1	-0.442	0.653
			2	-0.238	0.239	0.983	-0.846	0.37	-0.682	0.503	0.614	-2.124	0.76	0.033	0.222	1	-0.556	0.622
	Hematocrit	1	2	0.848	0.528	0.357	-0.495	2.192	0.155	0.613	1	-1.604	1.913	1.272	0.759	0.336	-0.743	3.287
			3	-0.283	0.449	1	-1.426	0.86	-1.155	0.78	0.509	-3.394	1.085	0.25	0.521	1	-1.134	1.634
		2	1	-0.848	0.528	0.357	-2.192	0.495	-0.155	0.613	1	-1.913	1.604	-1.272	0.759	0.336	-3.287	0.743
			3	-1.131	0.528	0.123	-2.475	0.213	-1.309	0.786	0.38	-3.564	0.946	-1.022	0.718	0.518	-2.929	0.884
		3	1	0.283	0.449	1	-0.86	1.426	1.155	0.78	0.509	-1.085	3.394	-0.25	0.521	1	-1.634	1.134
			2	1.131	0.528	0.123	-0.213	2.475	1.309	0.786	0.38	-0.946	3.564	1.022	0.718	0.518	-0.884	2.929
	Absolute Neutrophils	1	2	-138.103	148.921	1	-517.327	241.12	-309.455	327.154	1	-1248.41	629.502	-33.389	136.657	1	-396.212	329.434
			3	-98.103	129.933	1	-428.973	232.766	-148.636	219.9	1	-779.766	482.493	-67.222	165.132	1	-505.648	371.204
		2	1	138.103	148.921	1	-241.12	517.327	309.455	327.154	1	-629.502	1248.41	33.389	136.657	1	-329.434	396.212
			3	40	173.765	1	-402.486	482.486	160.818	320.959	1	-760.357	1081.99	-33.833	205.539	1	-579.539	511.872
		3	1	98.103	129.933	1	-232.766	428.973	148.636	219.9	1	-482.493	779.766	67.222	165.132	1	-371.204	505.648
			2	-40	173.765	1	-482.486	402.486	-160.818	320.959	1	-1081.99	760.357	33.833	205.539	1	-511.872	579.539
	Absolute Lymphocytes	1	2	-113.862	109.442	0.921	-392.552	164.828	-267.364	244.292	0.898	-968.5	433.772	-20.056	94.687	1	-271.45	231.339
			3	72.517	69.789	0.923	-105.198	250.233	193.818	82.44	0.122	-42.79	430.426	-1.611	98.128	1	-262.141	258.919
		2	1	113.862	109.442	0.921	-164.828	392.552	267.364	244.292	0.898	-433.772	968.5	20.056	94.687	1	-231.339	271.45
			3	186.379	91.396	0.153	-46.356	419.115	461.182	200.049	0.132	-112.974	1035.34	18.444	58.362	1	-136.507	173.396
		3	1	-72.517	69.789	0.923	-250.233	105.198	-193.818	82.44	0.122	-430.426	42.79	1.611	98.128	1	-258.919	262.141
			2	-186.379	91.396	0.153	-419.115	46.356	-461.182	200.049	0.132	-1035.34	112.974	-18.444	58.362	1	-173.396	136.507
	Abs Monocytes	1	2	-7.241	21.965	1	-63.175	48.692	-35.545	47.27	1	-171.213	100.122	10.056	20.753	1	-45.042	65.154
			3	12.379	15.179	1	-26.273	51.032	38.818	26.523	0.522	-37.306	114.942	-3.778	17.833	1	-51.123	43.568
		2	1	7.241	21.965	1	-48.692	63.175	35.545	47.27	1	-100.122	171.213	-10.056	20.753	1	-65.154	45.042
			3	19.621	29.434	1	-55.333	94.574	74.364	59.505	0.72	-96.419	245.146	-13.833	29.2	1	-91.358	63.691
		3	1	-12.379	15.179	1	-51.032	26.273	-38.818	26.523	0.522	-114.942	37.306	3.778	17.833	1	-43.568	51.123
			2	-19.621	29.434	1	-94.574	55.333	-74.364	59.505	0.72	-245.146	96.419	13.833	29.2	1	-63.691	91.358
	Neutrophils	1	2	-0.479	1.207	1	-3.553	2.594	-1.055	2.062	1	-6.974	4.865	-0.128	1.523	1	-4.17	3.915
			3	-1.769	1.145	0.401	-4.685	1.147	-2.782	1.925	0.537	-8.307	2.744	-1.15	1.445	1	-4.986	2.686
		2	1	0.479	1.207	1	-2.594	3.553	1.055	2.062	1	-4.865	6.974	0.128	1.523	1	-3.915	4.17
			3	-1.29	1.35	1	-4.727	2.147	-1.727	1.767	1	-6.798	3.344	-1.022	1.924	1	-6.13	4.086
		3	1	1.769	1.145	0.401	-1.147	4.685	2.782	1.925	0.537	-2.744	8.307	1.15	1.445	1	-2.686	4.986
			2	1.29	1.35	1	-2.147	4.727	1.727	1.767	1	-3.344	6.798	1.022	1.924	1	-4.086	6.13
	Lymphocytes	1	2	0.107	1.063	1	-2.601	2.814	-0.227	1.614	1	-4.859	4.404	0.311	1.434	1	-3.497	4.119
			3	2.062	0.947	0.114	-0.349	4.473	2.727	1.228	0.152	-0.796	6.251	1.656	1.346	0.706	-1.918	5.229
		2	1	-0.107	1.063	1	-2.814	2.601	0.227	1.614	1	-4.404	4.859	-0.311	1.434	1	-4.119	3.497
			3	1.955	1.001	0.182	-0.593	4.503	2.955*	0.964	0.036	0.186	5.723	1.344	1.505	1	-2.651	5.34
		3	1	-2.062	0.947	0.114	-4.473	0.349	-2.727	1.228	0.152	-6.251	0.796	-1.656	1.346	0.706	-5.229	1.918
			2	-1.955	1.001	0.182	-4.503	0.593	-2.955*	0.964	0.036	-5.723	-0.186	-1.344	1.505	1	-5.34	2.651
	CO2	1	2	-0.034	0.417	1	-1.095	1.027	0	0.661	1	-1.896	1.896	-0.056	0.551	1	-1.519	1.408
			3	0.414	0.383	0.867	-0.561	1.389	0.636	0.527	0.765	-0.876	2.149	0.278	0.535	1	-1.143	1.698
		2	1	0.034	0.417	1	-1.027	1.095	0	0.661	1	-1.896	1.896	0.056	0.551	1	-1.408	1.519
			3	0.448	0.47	1	-0.748	1.644	0.636	0.812	1	-1.694	2.967	0.333	0.589	1	-1.229	1.896
		3	1	-0.414	0.383	0.867	-1.389	0.561	-0.636	0.527	0.765	-2.149	0.876	-0.278	0.535	1	-1.698	1.143
			2	-0.448	0.47	1	-1.644	0.748	-0.636	0.812	1	-2.967	1.694	-0.333	0.589	1	-1.896	1.229
	eGFR	1	2	-2.862	1.526	0.214	-6.749	1.024	1.455	1.979	1	-4.225	7.134	-5.500*	1.922	0.032	-10.603	-0.397
			3	-1.793	1.349	0.584	-5.23	1.643	-0.545	1.123	1	-3.769	2.678	-2.556	2.071	0.702	-8.054	2.943
		2	1	2.862	1.526	0.214	-1.024	6.749	-1.455	1.979	1	-7.134	4.225	5.500*	1.922	0.032	0.397	10.603
			3	1.069	1.331	1	-2.32	4.458	-2	2.063	1	-7.92	3.92	2.944	1.62	0.26	-1.356	7.245
		3	1	1.793	1.349	0.584	-1.643	5.23	0.545	1.123	1	-2.678	3.769	2.556	2.071	0.702	-2.943	8.054
			2	-1.069	1.331	1	-4.458	2.32	2	2.063	1	-3.92	7.92	-2.944	1.62	0.26	-7.245	1.356
	DHEA	1	2	-2.31	20.837	1	-55.37	50.749	-3.182	6.37	1	-21.465	15.101	-1.778	33.726	1	-91.321	87.766
			3	17	12.162	0.519	-13.97	47.97	-3.364	8.373	1	-27.396	20.669	29.444	18.528	0.391	-19.747	78.636
		2	1	2.31	20.837	1	-50.749	55.37	3.182	6.37	1	-15.101	21.465	1.778	33.726	1	-87.766	91.321
			3	19.31	20.917	1	-33.954	72.575	-0.182	6.411	1	-18.583	18.219	31.222	33.529	1	-57.798	120.242
		3	1	-17	12.162	0.519	-47.97	13.97	3.364	8.373	1	-20.669	27.396	-29.444	18.528	0.391	-78.636	19.747
			2	-19.31	20.917	1	-72.575	33.954	0.182	6.411	1	-18.219	18.583	-31.222	33.529	1	-120.242	57.798
	H1AC	1	2	0.04	0.033	0.695	-0.043	0.123	0.067	0.045	0.498	-0.06	0.193	0.022	0.046	1	-0.1	0.145
			3	0.007	0.03	1	-0.068	0.082	0.025	0.041	1	-0.091	0.141	-0.006	0.042	1	-0.116	0.105
		2	1	-0.04	0.033	0.695	-0.123	0.043	-0.067	0.045	0.498	-0.193	0.06	-0.022	0.046	1	-0.145	0.1
			3	-0.033	0.033	0.977	-0.118	0.051	-0.042	0.058	1	-0.206	0.123	-0.028	0.041	1	-0.137	0.081
		3	1	-0.007	0.03	1	-0.082	0.068	-0.025	0.041	1	-0.141	0.091	0.006	0.042	1	-0.105	0.116
			2	0.033	0.033	0.977	-0.051	0.118	0.042	0.058	1	-0.123	0.206	0.028	0.041	1	-0.081	0.137
5mg	Calcium	1	2	-1.776e-15	0.066	1	-0.169	0.169	-0.122	0.083	0.537	-0.372	0.128	0.058	0.088	1	-0.173	0.289
			3	0.1	0.08	0.664	-0.104	0.304	0.078	0.124	1	-0.298	0.453	0.111	0.104	0.906	-0.164	0.385
		2	1	1.776e-15	0.066	1	-0.169	0.169	0.122	0.083	0.537	-0.128	0.372	-0.058	0.088	1	-0.289	0.173
			3	0.1	0.072	0.522	-0.083	0.283	0.2	0.114	0.354	-0.145	0.545	0.053	0.091	1	-0.186	0.292
		3	1	-0.1	0.08	0.664	-0.304	0.104	-0.078	0.124	1	-0.453	0.298	-0.111	0.104	0.906	-0.385	0.164
			2	-0.1	0.072	0.522	-0.283	0.083	-0.2	0.114	0.354	-0.545	0.145	-0.053	0.091	1	-0.292	0.186
	Uric Acid	1	2	0.243	0.15	0.354	-0.141	0.627	0.211	0.166	0.719	-0.29	0.712	0.258	0.21	0.706	-0.296	0.812
			3	0.379	0.159	0.075	-0.028	0.786	0.522	0.25	0.212	-0.233	1.277	0.311	0.205	0.444	-0.232	0.853
		2	1	-0.243	0.15	0.354	-0.627	0.141	-0.211	0.166	0.719	-0.712	0.29	-0.258	0.21	0.706	-0.812	0.296
			3	0.136	0.213	1	-0.407	0.679	0.311	0.252	0.758	-0.45	1.072	0.053	0.292	1	-0.719	0.824
		3	1	-0.379	0.159	0.075	-0.786	0.028	-0.522	0.25	0.212	-1.277	0.233	-0.311	0.205	0.444	-0.853	0.232
			2	-0.136	0.213	1	-0.679	0.407	-0.311	0.252	0.758	-1.072	0.45	-0.053	0.292	1	-0.824	0.719
	WBC	1	2	-0.046	0.229	1	-0.632	0.539	-0.711	0.452	0.464	-2.075	0.653	0.268	0.237	0.815	-0.356	0.893
			3	-0.196	0.193	0.95	-0.688	0.295	-0.478	0.388	0.758	-1.647	0.691	-0.063	0.217	1	-0.637	0.511
		2	1	0.046	0.229	1	-0.539	0.632	0.711	0.452	0.464	-0.653	2.075	-0.268	0.237	0.815	-0.893	0.356
			3	-0.15	0.212	1	-0.692	0.392	0.233	0.431	1	-1.066	1.532	-0.332	0.234	0.52	-0.949	0.286
		3	1	0.196	0.193	0.95	-0.295	0.688	0.478	0.388	0.758	-0.691	1.647	0.063	0.217	1	-0.511	0.637
			2	0.15	0.212	1	-0.392	0.692	-0.233	0.431	1	-1.532	1.066	0.332	0.234	0.52	-0.286	0.949
	Hematocrit	1	2	-1.075	0.437	0.061	-2.189	0.039	-1.056	0.775	0.631	-3.393	1.282	-1.084	0.543	0.184	-2.517	0.349
			3	-1.104	0.568	0.187	-2.553	0.346	-1.878	0.724	0.096	-4.06	0.304	-0.737	0.761	1	-2.746	1.272
		2	1	1.075	0.437	0.061	-0.039	2.189	1.056	0.775	0.631	-1.282	3.393	1.084	0.543	0.184	-0.349	2.517
			3	-0.029	0.487	1	-1.271	1.214	-0.822	0.552	0.525	-2.488	0.844	0.347	0.66	1	-1.394	2.089
		3	1	1.104	0.568	0.187	-0.346	2.553	1.878	0.724	0.096	-0.304	4.06	0.737	0.761	1	-1.272	2.746
			2	0.029	0.487	1	-1.214	1.271	0.822	0.552	0.525	-0.844	2.488	-0.347	0.66	1	-2.089	1.394
	Absolute Neutrophils	1	2	-24.036	220.037	1	-585.672	537.6	-738.778	432.932	0.379	-2044.4	566.843	314.526	218.529	0.502	-262.205	891.257
			3	-226.821	209.792	0.868	-762.308	308.665	-600.667	464.881	0.697	-2002.64	801.305	-49.737	215.345	1	-618.064	518.59
		2	1	24.036	220.037	1	-537.6	585.672	738.778	432.932	0.379	-566.843	2044.4	-314.526	218.529	0.502	-891.257	262.205
			3	-202.786	230.212	1	-790.392	384.82	138.111	596.199	1	-1659.88	1936.11	-364.263	194.456	0.232	-877.46	148.934
		3	1	226.821	209.792	0.868	-308.665	762.308	600.667	464.881	0.697	-801.305	2002.64	49.737	215.345	1	-518.59	618.064
			2	202.786	230.212	1	-384.82	790.392	-138.111	596.199	1	-1936.11	1659.88	364.263	194.456	0.232	-148.934	877.46
	Absolute Lymphocytes	1	2	-37.143	52.966	1	-172.337	98.051	-10.111	107.199	1	-333.397	313.175	-49.947	61.269	1	-211.644	111.749
			3	22.821	64.496	1	-141.802	187.445	44.667	170.01	1	-468.042	557.375	12.474	55.604	1	-134.274	159.221
		2	1	37.143	52.966	1	-98.051	172.337	10.111	107.199	1	-313.175	333.397	49.947	61.269	1	-111.749	211.644
			3	59.964	57.689	0.923	-87.285	207.213	54.778	154.511	1	-411.191	520.746	62.421	48.266	0.637	-64.961	189.803
		3	1	-22.821	64.496	1	-187.445	141.802	-44.667	170.01	1	-557.375	468.042	-12.474	55.604	1	-159.221	134.274
			2	-59.964	57.689	0.923	-207.213	87.285	-54.778	154.511	1	-520.746	411.191	-62.421	48.266	0.637	-189.803	64.961
	Abs Monocytes	1	2	1.893	19.431	1	-47.705	51.49	-13.222	30.584	1	-105.458	79.013	9.053	25.077	1	-57.129	75.234
			3	-0.5	17.909	1	-46.212	45.212	26.667	33.29	1	-73.729	127.063	-13.368	21.143	1	-69.169	42.432
		2	1	-1.893	19.431	1	-51.49	47.705	13.222	30.584	1	-79.013	105.458	-9.053	25.077	1	-75.234	57.129
			3	-2.393	16.252	1	-43.876	39.09	39.889	25.295	0.46	-36.394	116.171	-22.421	19.49	0.795	-73.857	29.015
		3	1	0.5	17.909	1	-45.212	46.212	-26.667	33.29	1	-127.063	73.729	13.368	21.143	1	-42.432	69.169
			2	2.393	16.252	1	-39.09	43.876	-39.889	25.295	0.46	-116.171	36.394	22.421	19.49	0.795	-29.015	73.857
	Neutrophils	1	2	0.046	1.729	1	-4.366	4.458	-5.111	2.976	0.373	-14.085	3.863	2.489	1.926	0.637	-2.593	7.572
			3	-1.921	1.739	0.837	-6.36	2.517	-4.922	3.484	0.586	-15.428	5.584	-0.5	1.944	1	-5.631	4.631
		2	1	-0.046	1.729	1	-4.458	4.366	5.111	2.976	0.373	-3.863	14.085	-2.489	1.926	0.637	-7.572	2.593
			3	-1.968	1.72	0.788	-6.358	2.422	0.189	4.704	1	-13.999	14.376	-2.989	1.304	0.102	-6.43	0.451
		3	1	1.921	1.739	0.837	-2.517	6.36	4.922	3.484	0.586	-5.584	15.428	0.5	1.944	1	-4.631	5.631
			2	1.968	1.72	0.788	-2.422	6.358	-0.189	4.704	1	-14.376	13.999	2.989	1.304	0.102	-0.451	6.43
	Lymphocytes	1	2	-0.368	1.341	1	-3.791	3.055	2.967	1.969	0.511	-2.973	8.906	-1.947	1.652	0.761	-6.306	2.411
			3	1.318	1.381	1	-2.208	4.844	2.722	2.955	1	-6.191	11.635	0.653	1.518	1	-3.353	4.658
		2	1	0.368	1.341	1	-3.055	3.791	-2.967	1.969	0.511	-8.906	2.973	1.947	1.652	0.761	-2.411	6.306
			3	1.686	1.347	0.665	-1.753	5.124	-0.244	3.572	1	-11.017	10.528	2.6	1.087	0.084	-0.268	5.468
		3	1	-1.318	1.381	1	-4.844	2.208	-2.722	2.955	1	-11.635	6.191	-0.653	1.518	1	-4.658	3.353
			2	-1.686	1.347	0.665	-5.124	1.753	0.244	3.572	1	-10.528	11.017	-2.6	1.087	0.084	-5.468	0.268
	CO2	1	2	1.250*	0.438	0.025	0.131	2.369	2.556*	0.648	0.013	0.602	4.509	0.632	0.52	0.72	-0.74	2.004
			3	0.75	0.444	0.309	-0.384	1.884	1	0.624	0.442	-0.881	2.881	0.632	0.593	0.904	-0.934	2.198
		2	1	-1.250*	0.438	0.025	-2.369	-0.131	-2.556*	0.648	0.013	-4.509	-0.602	-0.632	0.52	0.72	-2.004	0.74
			3	-0.5	0.47	0.89	-1.7	0.7	-1.556	0.669	0.146	-3.573	0.462	0	0.592	1	-1.563	1.563
		3	1	-0.75	0.444	0.309	-1.884	0.384	-1	0.624	0.442	-2.881	0.881	-0.632	0.593	0.904	-2.198	0.934
			2	0.5	0.47	0.89	-0.7	1.7	1.556	0.669	0.146	-0.462	3.573	0	0.592	1	-1.563	1.563
	eGFR	1	2	-0.357	1.709	1	-4.72	4.005	0.778	0.662	0.822	-1.219	2.774	-0.895	2.513	1	-7.527	5.737
			3	-1.464	1.524	1	-5.353	2.425	1.667	1.922	1	-4.13	7.463	-2.947	1.993	0.47	-8.208	2.313
		2	1	0.357	1.709	1	-4.005	4.72	-0.778	0.662	0.822	-2.774	1.219	0.895	2.513	1	-5.737	7.527
			3	-1.107	1.744	1	-5.558	3.344	0.889	1.889	1	-4.808	6.585	-2.053	2.412	1	-8.417	4.312
		3	1	1.464	1.524	1	-2.425	5.353	-1.667	1.922	1	-7.463	4.13	2.947	1.993	0.47	-2.313	8.208
			2	1.107	1.744	1	-3.344	5.558	-0.889	1.889	1	-6.585	4.808	2.053	2.412	1	-4.312	8.417
	DHEA	1	2	19.679	13.815	0.497	-15.584	54.941	9.333	8.403	0.897	-16.008	34.675	24.579	20.072	0.71	-28.394	77.551
			3	29.286	13.235	0.107	-4.496	63.067	18.667	8.549	0.182	-7.115	44.448	34.316	19.169	0.271	-16.274	84.905
		2	1	-19.679	13.815	0.497	-54.941	15.584	-9.333	8.403	0.897	-34.675	16.008	-24.579	20.072	0.71	-77.551	28.394
			3	9.607	9.079	0.898	-13.566	32.78	9.333*	2.824	0.032	0.818	17.848	9.737	13.436	1	-25.722	45.196
		3	1	-29.286	13.235	0.107	-63.067	4.496	-18.667	8.549	0.182	-44.448	7.115	-34.316	19.169	0.271	-84.905	16.274
			2	-9.607	9.079	0.898	-32.78	13.566	-9.333*	2.824	0.032	-17.848	-0.818	-9.737	13.436	1	-45.196	25.722
	H1AC	1	2	-0.015	0.022	1	-0.071	0.042	0	0.028	1	-0.077	0.077	-0.024	0.032	1	-0.108	0.061
			3	-.082*	0.027	0.013	-0.15	-0.015	-0.046	0.04	0.82	-0.158	0.066	-.105*	0.036	0.024	-0.198	-0.012
		2	1	0.015	0.022	1	-0.042	0.071	0	0.028	1	-0.077	0.077	0.024	0.032	1	-0.061	0.108
			3	-0.068	0.029	0.076	-0.14	0.005	-0.046	0.039	0.764	-0.153	0.061	-0.081	0.041	0.18	-0.187	0.025
		3	1	.082*	0.027	0.013	0.015	0.15	0.046	0.04	0.82	-0.066	0.158	.105*	0.036	0.024	0.012	0.198
			2	0.068	0.029	0.076	-0.005	0.14	0.046	0.039	0.764	-0.061	0.153	0.081	0.041	0.18	-0.025	0.187
df = degrees of freedom, provided as: between groups, within groups
^denotes use of Welch's ANOVA in instances that lack homogeneity of variances
* p ≤ 0.05
**effect size provided as epsilon squared for ANOVA or omega squared for Welch's ANOVA

### Sheet: Supplementary Table S7
Supplementary Table S7. Analysis of gut microbiome measures
Means and Standard Deviations
		All Genders			Females			Males
	Group	Mean	Std. Deviation	N	Mean	Std. Deviation	N	Mean	Std. Deviation	N
Digestion 0	10mg	60.459	10.0754	22	60.92	5.9424	5	60.324	11.15	17
	Placebo	58.41	11.8597	30	59.255	11.6388	11	57.921	12.2745	19
	5mg	59.552	11.2451	29	56.673	10.9346	15	62.636	11.1262	14
	Total	59.375	11.0714	81	58.274	10.4144	31	60.058	11.5099	50
Digestion 48	10mg	60.605	11.1224	22	61.78	10.7707	5	60.259	11.5241	17
	Placebo	58.337	14.6162	30	59.827	14.1213	11	57.474	15.2072	19
	5mg	62.145	9.7443	29	59.273	7.8171	15	65.221	10.9085	14
	Total	60.316	12.0769	81	59.874	10.5471	31	60.59	13.0315	50
Inflammation 0	10mg	41.423	13.7167	22	44.28	9.2546	5	40.582	14.9074	17
	Placebo	39.257	9.8357	30	39.2	12.1249	11	39.289	8.6131	19
	5mg	42.431	15.7346	29	42.093	15.7762	15	42.793	16.2769	14
	Total	40.981	13.1545	81	41.419	13.4152	31	40.71	13.12	50
Inflammation 48	10mg	42.773	11.3754	22	48.48	8.4141	5	41.094	11.7884	17
	Placebo	43.523	13.6108	30	43.145	15.9294	11	43.742	12.5442	19
	5mg	45.814	16.7092	29	46.36	17.2844	15	45.229	16.7005	14
	Total	44.14	14.1603	81	45.561	15.4051	31	43.258	13.4165	50
Gut Dysbiosis 0	10mg	73.073	4.7823	22	73.32	6.3759	5	73	4.4531	17
	Placebo	73.187	8.0555	30	74.855	10.0916	11	72.221	6.7293	19
	5mg	73.51	7.3798	29	73.48	7.1793	15	73.543	7.8609	14
	Total	73.272	6.973	81	73.942	7.9935	31	72.856	6.3089	50
Gut Dysbiosis 48	10mg	74.645	4.1743	22	72.64	4.8195	5	75.235	3.9289	17
	Placebo	73.813	7.2346	30	75.364	8.8072	11	72.916	6.238	19
	5mg	73.814	7.1839	29	73.747	7.2216	15	73.886	7.415	14
	Total	74.04	6.4613	81	74.142	7.3683	31	73.976	5.9085	50
Intestinal Permeability 0	10mg	42.6	14.9818	22	49.2	8.6432	5	40.659	16.0718	17
	Placebo	40.51	11.3282	30	44.355	13.5367	11	38.284	9.523	19
	5mg	44.241	17.9196	29	43.093	18.484	15	45.471	17.9035	14
	Total	42.414	14.8461	81	44.526	15.3349	31	41.104	14.5362	50
Intestinal Permeability 48	10mg	43.091	12.0229	22	52.22	7.664	5	40.406	11.8884	17
	Placebo	44.737	14.8242	30	47.718	17.9468	11	43.011	12.9049	19
	5mg	47.528	17.738	29	46.687	19.4035	15	48.429	16.4477	14
	Total	45.289	15.1983	81	47.945	17.1682	31	43.642	13.7635	50
Nervous System 0	10mg	42.864	11.9295	22	45.2	6.6483	5	42.176	13.1731	17
	Placebo	44.033	13.7652	30	43.182	14.2114	11	44.526	13.8699	19
	5mg	44.241	12.1938	29	43.467	14.7739	15	45.071	9.1523	14
	Total	43.79	12.5864	81	43.645	13.2503	31	43.88	12.2934	50
Nervous System 48	10mg	42.955	11.8983	22	45.4	6.3482	5	42.235	13.165	17
	Placebo	41.1	12.1778	30	41.636	13.6622	11	40.789	11.6169	19
	5mg	42.724	10.8097	29	43.067	12.6799	15	42.357	8.8457	14
	Total	42.185	11.5121	81	42.935	12.0109	31	41.72	11.2903	50
Diversity Score 0	10mg	54.818	25.8081	22	68.8	32.8512	5	50.706	22.9204	17
	Placebo	56.167	30.2986	30	77.909	15.5271	11	43.579	29.8148	19
	5mg	65.172	28.5445	29	69.133	25.6065	15	60.929	31.801	14
	Total	59.025	28.5381	81	72.194	23.4271	31	50.86	28.5643	50
Diversity Score 48	10mg	54.318	23.7354	22	48.6	20.7196	5	56	24.8772	17
	Placebo	64.633	27.5562	30	77.727	20.3573	11	57.053	28.7701	19
	5mg	63.034	29.0805	29	70.667	26.5402	15	54.857	30.3919	14
	Total	61.259	27.1624	81	69.613	24.9475	31	56.08	27.4225	50
Immune Readiness 0	10mg	45.182	5.7952	22	46.4	8.2037	5	44.824	5.1628	17
	Placebo	45	10.8881	30	40.364	12.2741	11	47.684	9.3038	19
	5mg	44.552	11.2523	29	43.467	8.9512	15	45.714	13.5501	14
	Total	44.889	9.8069	81	42.839	10.0568	31	46.16	9.5284	50
Immune ReadinessScore 48	10mg	43.909	6.8376	22	45.8	7.5299	5	43.353	6.7633	17
	Placebo	43.333	10.0149	30	38.364	11.5176	11	46.211	8.004	19
	5mg	44.345	9.8571	29	44.867	9.8116	15	43.786	10.2445	14
	Total	43.852	9.101	81	42.71	10.3705	31	44.56	8.2491	50
Repeated Measures Mixed ANOVA
All Genders						Females					Males
Measure	df 1	df 2	F	Significance	Partial Eta Squared	df 1	df 2	F	Significance	Partial Eta Squared	df 1	df 2	F	Significance	Partial Eta Squared
Digestion	2	78	0.634	0.533	0.016	2	28	0.169	0.845	0.012	2	47	0.378	0.687	0.016
Inflammation	2	78	0.378	0.686	0.01	2	28	0.002	0.998	0	2	47	0.636	0.534	0.026
Gut Dysbiosis	2	78	0.169	0.845	0.004	2	28	0.026	0.974	0.002	2	47	0.36	0.699	0.015
Intestinal Permeability	2	78	0.371	0.691	0.009	2	28	0.002	0.998	0	2	47	0.658	0.523	0.027
Nervous System	2	78	0.784	0.46	0.02	2	28	0.109	0.897	0.008	2	47	0.793	0.459	0.033
Diversity	2	78	0.91	0.407	0.023	2	28	1.119	0.341	0.074	2	47	1.362	0.266	0.055
Immune Readiness	2	78	0.13	0.878	0.003	2	28	0.267	0.768	0.019	2	47	0.008	0.992	0
Pairwise Comparisons
				All Genders					Females					Males
Measure	Group	Time 1	Time 2	Mean Difference	Std. Error	Significance	95% Confidence Interval for Differencea		Mean Difference	Std. Error	Significance	95% Confidence Interval for Differencea		Mean Difference	Std. Error	Significance	95% Confidence Interval for Differencea
							Lower Bound	Upper Bound				Lower Bound	Upper Bound				Lower Bound	Upper Bound
Digestion	10mg	1	2	-0.145	2.108	0.945	-4.341	4.05	-0.86	4.165	0.838	-9.392	7.672	0.065	2.547	0.98	-5.059	5.188
		2	1	0.145	2.108	0.945	-4.05	4.341	0.86	4.165	0.838	-7.672	9.392	-0.065	2.547	0.98	-5.188	5.059
	Placebo	1	2	0.073	1.805	0.968	-3.52	3.666	-0.573	2.808	0.84	-6.325	5.18	0.447	2.409	0.853	-4.399	5.294
		2	1	-0.073	1.805	0.968	-3.666	3.52	0.573	2.808	0.84	-5.18	6.325	-0.447	2.409	0.853	-5.294	4.399
	5mg	1	2	-2.593	1.836	0.162	-6.248	1.061	-2.6	2.405	0.289	-7.526	2.326	-2.586	2.806	0.362	-8.232	3.06
		2	1	2.593	1.836	0.162	-1.061	6.248	2.6	2.405	0.289	-2.326	7.526	2.586	2.806	0.362	-3.06	8.232
Inflammation	10mg	1	2	-1.35	2.574	0.601	-6.474	3.774	-4.2	6.618	0.531	-17.757	9.357	-0.512	2.54	0.841	-5.622	4.599
		2	1	1.35	2.574	0.601	-3.774	6.474	4.2	6.618	0.531	-9.357	17.757	0.512	2.54	0.841	-4.599	5.622
	Placebo	1	2	-4.267	2.204	0.057	-8.654	0.121	-3.945	4.462	0.384	-13.085	5.194	-4.453	2.403	0.07	-9.287	0.381
		2	1	4.267	2.204	0.057	-0.121	8.654	3.945	4.462	0.384	-5.194	13.085	4.453	2.403	0.07	-0.381	9.287
	5mg	1	2	-3.383	2.242	0.135	-7.846	1.08	-4.267	3.821	0.274	-12.094	3.56	-2.436	2.799	0.389	-8.067	3.196
		2	1	3.383	2.242	0.135	-1.08	7.846	4.267	3.821	0.274	-3.56	12.094	2.436	2.799	0.389	-3.196	8.067
Gut Dysbiosis	10mg	1	2	-1.573	1.685	0.353	-4.927	1.781	0.68	4.378	0.878	-8.288	9.648	-2.235	1.642	0.18	-5.538	1.068
		2	1	1.573	1.685	0.353	-1.781	4.927	-0.68	4.378	0.878	-9.648	8.288	2.235	1.642	0.18	-1.068	5.538
	Placebo	1	2	-0.627	1.443	0.665	-3.499	2.246	-0.509	2.952	0.864	-6.555	5.537	-0.695	1.553	0.657	-3.819	2.43
		2	1	0.627	1.443	0.665	-2.246	3.499	0.509	2.952	0.864	-5.537	6.555	0.695	1.553	0.657	-2.43	3.819
	5mg	1	2	-0.303	1.467	0.837	-3.225	2.618	-0.267	2.528	0.917	-5.444	4.911	-0.343	1.809	0.851	-3.983	3.297
		2	1	0.303	1.467	0.837	-2.618	3.225	0.267	2.528	0.917	-4.911	5.444	0.343	1.809	0.851	-3.297	3.983
Intestinal Permeability	10mg	1	2	-0.491	3.362	0.884	-7.185	6.203	-3.02	8.973	0.739	-21.4	15.36	0.253	3.178	0.937	-6.141	6.647
		2	1	0.491	3.362	0.884	-6.203	7.185	3.02	8.973	0.739	-15.36	21.4	-0.253	3.178	0.937	-6.647	6.141
	Placebo	1	2	-4.227	2.879	0.146	-9.959	1.506	-3.364	6.049	0.583	-15.755	9.028	-4.726	3.006	0.123	-10.774	1.321
		2	1	4.227	2.879	0.146	-1.506	9.959	3.364	6.049	0.583	-9.028	15.755	4.726	3.006	0.123	-1.321	10.774
	5mg	1	2	-3.286	2.929	0.265	-9.116	2.544	-3.593	5.18	0.494	-14.205	7.018	-2.957	3.502	0.403	-10.003	4.088
		2	1	3.286	2.929	0.265	-2.544	9.116	3.593	5.18	0.494	-7.018	14.205	2.957	3.502	0.403	-4.088	10.003
Nervous System	10mg	1	2	-0.091	1.837	0.961	-3.748	3.566	-0.2	3.492	0.955	-7.353	6.953	-0.059	2.24	0.979	-4.565	4.448
		2	1	0.091	1.837	0.961	-3.566	3.748	0.2	3.492	0.955	-6.953	7.353	0.059	2.24	0.979	-4.448	4.565
	Placebo	1	2	2.933	1.573	0.066	-0.198	6.065	1.545	2.354	0.517	-3.277	6.368	3.737	2.119	0.084	-0.526	8
		2	1	-2.933	1.573	0.066	-6.065	0.198	-1.545	2.354	0.517	-6.368	3.277	-3.737	2.119	0.084	-8	0.526
	5mg	1	2	1.517	1.6	0.346	-1.668	4.702	0.4	2.016	0.844	-3.73	4.53	2.714	2.468	0.277	-2.252	7.68
		2	1	-1.517	1.6	0.346	-4.702	1.668	-0.4	2.016	0.844	-4.53	3.73	-2.714	2.468	0.277	-7.68	2.252
Diversity	10mg	1	2	0.5	6.86	0.942	-13.158	14.158	20.2	12.928	0.129	-6.282	46.682	-5.294	8.155	0.519	-21.7	11.111
		2	1	-0.5	6.86	0.942	-14.158	13.158	-20.2	12.928	0.129	-46.682	6.282	5.294	8.155	0.519	-11.111	21.7
	Placebo	1	2	-8.467	5.875	0.154	-20.163	3.229	0.182	8.716	0.984	-17.672	18.036	-13.474	7.714	0.087	-28.992	2.044
		2	1	8.467	5.875	0.154	-3.229	20.163	-0.182	8.716	0.984	-18.036	17.672	13.474	7.714	0.087	-2.044	28.992
	5mg	1	2	2.138	5.975	0.721	-9.758	14.034	-1.533	7.464	0.839	-16.822	13.756	6.071	8.986	0.503	-12.007	24.149
		2	1	-2.138	5.975	0.721	-14.034	9.758	1.533	7.464	0.839	-13.756	16.822	-6.071	8.986	0.503	-24.149	12.007
Immune Readiness	10mg	1	2	1.273	2.402	0.598	-3.51	6.056	0.6	5.289	0.91	-10.235	11.435	1.471	2.718	0.591	-3.997	6.938
		2	1	-1.273	2.402	0.598	-6.056	3.51	-0.6	5.289	0.91	-11.435	10.235	-1.471	2.718	0.591	-6.938	3.997
	Placebo	1	2	1.667	2.057	0.42	-2.429	5.762	2	3.566	0.579	-5.305	9.305	1.474	2.571	0.569	-3.698	6.645
		2	1	-1.667	2.057	0.42	-5.762	2.429	-2	3.566	0.579	-9.305	5.305	-1.474	2.571	0.569	-6.645	3.698
	5mg	1	2	0.207	2.092	0.921	-3.959	4.373	-1.4	3.054	0.65	-7.655	4.855	1.929	2.995	0.523	-4.096	7.954
		2	1	-0.207	2.092	0.921	-4.373	3.959	1.4	3.054	0.65	-4.855	7.655	-1.929	2.995	0.523	-7.954	4.096
Repeated Measures ANOVA
All Genders							Females					Males
Group	Measure	df 1	df 2	F	Significance	Partial Eta Squared	df 1	df 2	F	Significance	Partial Eta Squared	df 1	df 2	F	Significance	Partial Eta Squared
10mg	Digestion	1	21	0.005	0.945	0	1	4	0.02	0.894	0.005	1	18	0.001	0.977	0
	Inflammation	1	21	1.104	0.305	0.05	1	4	3.201	0.148	0.445	1	18	0.119	0.735	0.007
	Gut Dysbiosis	1	21	2.514	0.128	0.107	1	4	0.069	0.806	0.017	1	18	4.729	0.045	0.228
	Intestinal Permeability	1	21	0.12	0.733	0.006	1	4	6.641	0.062	0.624	1	18	0.02	0.889	0.001
	Nervous System	1	21	0.022	0.884	0.001	1	4	1	0.374	0.2	1	18	0.005	0.942	0
	Diversity	1	21	0.006	0.94	0	1	4	2.125	0.219	0.347	1	18	0.558	0.466	0.034
	Immune Readiness	1	21	0.933	0.345	0.043	1	4	0.096	0.772	0.023	1	18	0.812	0.381	0.048
Placebo	Digestion	1	29	0.001	0.973	0	1	10	0.033	0.859	0.003	1	18	0.024	0.878	0.001
	Inflammation	1	29	3.911	0.058	0.119	1	10	0.723	0.415	0.067	1	18	4.042	0.06	0.183
	Gut Dysbiosis	1	29	0.144	0.707	0.005	1	10	0.024	0.879	0.002	1	18	0.138	0.714	0.008
	Intestinal Permeability	1	29	2.215	0.147	0.071	1	10	0.3	0.596	0.029	1	18	2.676	0.119	0.129
	Nervous System	1	29	1.908	0.178	0.062	1	10	0.333	0.577	0.032	1	18	1.54	0.231	0.079
	Diversity	1	29	2.115	0.157	0.068	1	10	0.001	0.981	0	1	18	2.824	0.11	0.136
	Immune Readiness	1	29	0.501	0.485	0.017	1	10	0.234	0.639	0.023	1	18	0.253	0.621	0.014
5mg	Digestion	1	28	3.227	0.083	0.103	1	14	2.339	0.148	0.143	1	13	1.121	0.309	0.079
	Inflammation	1	28	1.418	0.244	0.048	1	14	1.047	0.324	0.07	1	13	0.375	0.551	0.028
	Gut Dysbiosis	1	28	0.037	0.85	0.001	1	14	0.011	0.918	0.001	1	13	0.032	0.861	0.002
	Intestinal Permeability	1	28	0.766	0.389	0.027	1	14	0.382	0.546	0.027	1	13	0.365	0.556	0.027
	Nervous System	1	28	1.105	0.302	0.038	1	14	0.037	0.851	0.003	1	13	1.825	0.2	0.123
	Diversity	1	28	0.119	0.733	0.004	1	14	0.037	0.85	0.003	1	13	0.384	0.546	0.029
	Immune Readiness	1	28	0.008	0.929	0	1	14	0.21	0.654	0.015	1	13	0.302	0.592	0.023
Pairwise Comparisons
				All Genders					Females					Males
Group	Measure	Time 1	Time 2	Mean Difference	Std. Error	Significance	95% Confidence Interval		Mean Difference	Std. Error	Significance	95% Confidence Interval		Mean Difference	Std. Error	Significance	95% Confidence Interval
							Lower Bound	Upper Bound				Lower Bound	Upper Bound				Lower Bound	Upper Bound
10mg	Digestion	1	2	-0.145	2.095	0.945	-4.502	4.211	-0.86	6.055	0.894	-17.672	15.952	0.065	2.179	0.977	-4.554	4.683
		2	1	0.145	2.095	0.945	-4.211	4.502	0.86	6.055	0.894	-15.952	17.672	-0.065	2.179	0.977	-4.683	4.554
	Inflammation	1	2	-1.35	1.285	0.305	-4.022	1.322	-4.2	2.347	0.148	-10.717	2.317	-0.512	1.485	0.735	-3.661	2.637
		2	1	1.35	1.285	0.305	-1.322	4.022	4.2	2.347	0.148	-2.317	10.717	0.512	1.485	0.735	-2.637	3.661
	Gut Dysbiosis	1	2	-1.573	0.992	0.128	-3.636	0.49	0.68	2.592	0.806	-6.517	7.877	-2.235*	1.028	0.045	-4.414	-0.056
		2	1	1.573	0.992	0.128	-0.49	3.636	-0.68	2.592	0.806	-7.877	6.517	2.235*	1.028	0.045	0.056	4.414
	Intestinal Permeability	1	2	-0.491	1.418	0.733	-3.439	2.457	-3.02	1.172	0.062	-6.274	0.234	0.253	1.778	0.889	-3.516	4.022
		2	1	0.491	1.418	0.733	-2.457	3.439	3.02	1.172	0.062	-0.234	6.274	-0.253	1.778	0.889	-4.022	3.516
	Nervous System	1	2	-0.091	0.613	0.884	-1.366	1.185	-0.2	0.2	0.374	-0.755	0.355	-0.059	0.797	0.942	-1.749	1.632
		2	1	0.091	0.613	0.884	-1.185	1.366	0.2	0.2	0.374	-0.355	0.755	0.059	0.797	0.942	-1.632	1.749
	Diversity	1	2	0.5	6.581	0.94	-13.187	14.187	20.2	13.858	0.219	-18.276	58.676	-5.294	7.087	0.466	-20.317	9.729
		2	1	-0.5	6.581	0.94	-14.187	13.187	-20.2	13.858	0.219	-58.676	18.276	5.294	7.087	0.466	-9.729	20.317
	Immune Readiness	1	2	1.273	1.318	0.345	-1.468	4.013	0.6	1.939	0.772	-4.784	5.984	1.471	1.632	0.381	-1.989	4.93
		2	1	-1.273	1.318	0.345	-4.013	1.468	-0.6	1.939	0.772	-5.984	4.784	-1.471	1.632	0.381	-4.93	1.989
Placebo	Digestion	1	2	0.073	2.118	0.973	-4.258	4.405	-0.573	3.146	0.859	-7.582	6.437	0.447	2.864	0.878	-5.571	6.465
		2	1	-0.073	2.118	0.973	-4.405	4.258	0.573	3.146	0.859	-6.437	7.582	-0.447	2.864	0.878	-6.465	5.571
	Inflammation	1	2	-4.267	2.157	0.058	-8.679	0.146	-3.945	4.642	0.415	-14.287	6.397	-4.453	2.215	0.06	-9.106	0.2
		2	1	4.267	2.157	0.058	-0.146	8.679	3.945	4.642	0.415	-6.397	14.287	4.453	2.215	0.06	-0.2	9.106
	Gut Dysbiosis	1	2	-0.627	1.65	0.707	-4.001	2.748	-0.509	3.267	0.879	-7.788	6.77	-0.695	1.869	0.714	-4.621	3.231
		2	1	0.627	1.65	0.707	-2.748	4.001	0.509	3.267	0.879	-6.77	7.788	0.695	1.869	0.714	-3.231	4.621
	Intestinal Permeability	1	2	-4.227	2.84	0.147	-10.035	1.581	-3.364	6.141	0.596	-17.046	10.319	-4.726	2.889	0.119	-10.796	1.344
		2	1	4.227	2.84	0.147	-1.581	10.035	3.364	6.141	0.596	-10.319	17.046	4.726	2.889	0.119	-1.344	10.796
	Nervous System	1	2	2.933	2.124	0.178	-1.41	7.277	1.545	2.678	0.577	-4.421	7.512	3.737	3.012	0.231	-2.59	10.064
		2	1	-2.933	2.124	0.178	-7.277	1.41	-1.545	2.678	0.577	-7.512	4.421	-3.737	3.012	0.231	-10.064	2.59
	Diversity	1	2	-8.467	5.822	0.157	-20.375	3.442	0.182	7.515	0.981	-16.562	16.925	-13.474	8.017	0.11	-30.317	3.37
		2	1	8.467	5.822	0.157	-3.442	20.375	-0.182	7.515	0.981	-16.925	16.562	13.474	8.017	0.11	-3.37	30.317
	Immune Readiness	1	2	1.667	2.355	0.485	-3.15	6.483	2	4.139	0.639	-7.221	11.221	1.474	2.931	0.621	-4.685	7.632
		2	1	-1.667	2.355	0.485	-6.483	3.15	-2	4.139	0.639	-11.221	7.221	-1.474	2.931	0.621	-7.632	4.685
5mg	Digestion	1	2	-2.593	1.444	0.083	-5.55	0.364	-2.6	1.7	0.148	-6.246	1.046	-2.586	2.442	0.309	-7.861	2.69
		2	1	2.593	1.444	0.083	-0.364	5.55	2.6	1.7	0.148	-1.046	6.246	2.586	2.442	0.309	-2.69	7.861
	Inflammation	1	2	-3.383	2.841	0.244	-9.203	2.437	-4.267	4.17	0.324	-13.211	4.677	-2.436	3.977	0.551	-11.027	6.156
		2	1	3.383	2.841	0.244	-2.437	9.203	4.267	4.17	0.324	-4.677	13.211	2.436	3.977	0.551	-6.156	11.027
	Gut Dysbiosis	1	2	-0.303	1.588	0.85	-3.556	2.949	-0.267	2.559	0.918	-5.755	5.222	-0.343	1.922	0.861	-4.495	3.809
		2	1	0.303	1.588	0.85	-2.949	3.556	0.267	2.559	0.918	-5.222	5.755	0.343	1.922	0.861	-3.809	4.495
	Intestinal Permeability	1	2	-3.286	3.756	0.389	-10.98	4.408	-3.593	5.813	0.546	-16.061	8.874	-2.957	4.892	0.556	-13.526	7.612
		2	1	3.286	3.756	0.389	-4.408	10.98	3.593	5.813	0.546	-8.874	16.061	2.957	4.892	0.556	-7.612	13.526
	Nervous System	1	2	1.517	1.443	0.302	-1.439	4.473	0.4	2.09	0.851	-4.083	4.883	2.714	2.009	0.2	-1.627	7.055
		2	1	-1.517	1.443	0.302	-4.473	1.439	-0.4	2.09	0.851	-4.883	4.083	-2.714	2.009	0.2	-7.055	1.627
	Diversity	1	2	2.138	6.204	0.733	-10.571	14.847	-1.533	7.972	0.85	-18.631	15.565	6.071	9.804	0.546	-15.108	27.251
		2	1	-2.138	6.204	0.733	-14.847	10.571	1.533	7.972	0.85	-15.565	18.631	-6.071	9.804	0.546	-27.251	15.108
	Immune Readiness	1	2	0.207	2.295	0.929	-4.494	4.908	-1.4	3.053	0.654	-7.948	5.148	1.929	3.507	0.592	-5.649	9.506
		2	1	-0.207	2.295	0.929	-4.908	4.494	1.4	3.053	0.654	-5.148	7.948	-1.929	3.507	0.592	-9.506	5.649
df = degrees of freedom, provided as: between groups, within groups
* p ≤ 0.05

### Sheet: Supplementary Table S8
Supplementary Table S8. Analysis of WOMAC self-reported measures of well-being
Means and Standard Deviations
		All Genders			Females			Males
	Randomization Group, source: demographics	Mean	Std. Deviation	N	Mean	Std. Deviation	N	Mean	Std. Deviation	N
Total 0 weeks	10mg	27.387	5.0045	31	29	6.6548	8	26.826	4.3343	23
	Placebo	29.7	8.8362	30	30.308	11.9957	13	29.235	5.7503	17
	5mg	28.971	6.2352	34	29.133	5.6172	15	28.842	6.8334	19
Total 24 weeks	10mg	26.871	6.4122	31	26.75	4.0267	8	26.913	7.1345	23
	Placebo	29.567	9.3244	30	31.846	12.3817	13	27.824	5.9291	17
	5mg	29.529	12.3147	34	31.2	16.7298	15	28.211	7.495	19
Total 48 weeks	10mg	28.161	6.3198	31	26	1.4142	8	28.913	7.179	23
	Placebo	28.567	7.3938	30	29.538	9.3239	13	27.824	5.7035	17
	5mg	27.353	4.7026	34	26.8	2.8082	15	27.789	5.8269	19
Pain 0 weeks	10mg	6.032	1.8526	31	6.625	2.9246	8	5.826	1.3366	23
	Placebo	6.1	1.7489	30	6.462	2.4364	13	5.824	0.951	17
	5mg	6.529	2.0778	34	6.533	1.9223	15	6.526	2.2452	19
Pain 24 weeks	10mg	5.839	1.8991	31	6.125	1.8851	8	5.739	1.9357	23
	Placebo	6.3	2.152	30	7	2.7988	13	5.765	1.3477	17
	5mg	6.353	2.4727	34	6.933	3.1045	15	5.895	1.7918	19
Pain 48 weeks	10mg	6.355	2.1377	31	5.875	1.126	8	6.522	2.3907	23
	Placebo	6.2	2.4551	30	6.923	3.4269	13	5.647	1.1695	17
	5mg	5.912	1.4221	34	5.6	0.9103	15	6.158	1.7083	19
Stiffness 0 weeks	10mg	2.774	0.956	31	3.25	1.165	8	2.609	0.8388	23
	Placebo	3.267	1.2847	30	3.231	1.5359	13	3.294	1.1048	17
	5mg	3.118	1.2251	34	3.533	1.302	15	2.789	1.0842	19
Stiffness 24 weeks	10mg	2.645	0.8774	31	2.875	0.991	8	2.565	0.8435	23
	Placebo	2.9	1.0939	30	2.923	1.1875	13	2.882	1.0537	17
	5mg	2.912	1.4846	34	2.933	1.6676	15	2.895	1.3701	19
Stiffness 48 weeks	10mg	2.742	0.8152	31	2.625	0.9161	8	2.783	0.7952	23
	Placebo	3	1.0828	30	2.846	1.2142	13	3.118	0.9926	17
	5mg	2.706	1.0009	34	2.8	0.9411	15	2.632	1.0651	19
Physical Function 0 weeks	10mg	18.581	3.5002	31	19.125	4.8532	8	18.391	3.0112	23
	Placebo	20.333	6.3209	30	20.615	8.3918	13	20.118	4.4142	17
	5mg	19.324	3.7717	34	19.067	3.4115	15	19.526	4.1146	19
Physical Function 24 weeks	10mg	18.387	4.0717	31	17.75	1.7525	8	18.609	4.6293	23
	Placebo	20.367	6.7389	30	21.923	9.0964	13	19.176	4.0963	17
	5mg	20.265	8.8431	34	21.333	12.3269	15	19.421	4.8456	19
Physical Function 48 weeks	10mg	19.065	4.082	31	17.5	1.069	8	19.609	4.5998	23
	Placebo	19.367	4.7233	30	19.769	5.3875	13	19.059	4.2935	17
	5mg	18.735	2.8102	34	18.4	1.7238	15	19	3.4641	19
Repeated Measures Mixed ANOVA
All Genders						Females					Males
Measure	df 1	df 2	F	Significance	Partial Eta Squared	df 1	df 2	F	Significance	Partial Eta Squared	df 1	df 2	F	Significance	Partial Eta Squared
Total^	3.548	163.227	0.84	0.49	0.018	2.649	43.709	0.324	0.783	0.019	4	112	1.092	0.364	0.038
Pain	4	184	1.215	0.306	0.026	4	66	0.871	0.486	0.05	4	112	1.211	0.31	0.041
Stiffness	4	184	0.642	0.633	0.014	4	66	0.15	0.962	0.009	4	112	1.113	0.354	0.038
Physical Function^	3.422	157.426	0.714	0.563	0.015	2.527	41.695	0.308	0.786	0.018	3.617	101.264	0.911	0.453	0.031
df = degrees of freedom, provided as: between groups, within groups
^denotes use of Welch's ANOVA in instances that lack homogeneity of variances
* p ≤ 0.05

### Sheet: Supplementary Table S9
Supplementary Table S9. Analysis of SF-36 self-reported measures of well-being
Means and Standard Deviations		All Genders			Females			Males
	Group	Mean	Std. Deviation	N	Mean	Std. Deviation	N	Mean	Std. Deviation	N
Physical Functioning week 0	10mg	97.097	3.3601	31	95.625	4.1726	8	97.609	2.9655	23
	Placebo	95	8.0943	30	95	5.7735	13	95	9.6825	17
	5mg	94.559	7.8207	34	95	6.5465	15	94.211	8.8605	19
	Total	95.526	6.8212	95	95.139	5.6677	36	95.763	7.4749	59
Physical Functioning week 24	10mg	95.968	8.002	31	95.625	5.63	8	96.087	8.7849	23
	Placebo	94	8.8474	30	93.462	9.4394	13	94.412	8.639	17
	5mg	95	7.9772	34	95.667	5.6273	15	94.474	9.559	19
	Total	95	8.2191	95	94.861	7.12	36	95.085	8.881	59
Physical Functioning week 48	10mg	95.806	6.8431	31	95.625	5.63	8	95.87	7.3318	23
	Placebo	94.667	8.8992	30	95.385	5.5758	13	94.118	10.9309	17
	5mg	95	8.9612	34	96	6.3246	15	94.211	10.7061	19
	Total	95.158	8.2337	95	95.694	5.7511	36	94.831	9.4671	59
Role limitations due to physical health week 0	10mg	95.968	9.347	31	93.75	11.5728	8	96.739	8.6088	23
	Placebo	88.333	27.6472	30	86.538	29.9572	13	89.706	26.603	17
	5mg	92.647	19.971	34	91.667	15.4303	15	93.421	23.3365	19
	Total	92.368	20.3277	95	90.278	20.9402	36	93.644	20.0179	59
Role limitations due to physical health week 24	10mg	92.742	22.5403	31	100	0	8	90.217	25.8263	23
	Placebo	94.167	20.43	30	100	0	13	89.706	26.603	17
	5mg	94.853	13.455	34	91.667	18.0937	15	97.368	7.8825	19
	Total	93.947	18.8484	95	96.528	12.1784	36	92.373	21.9002	59
Role limitations due to physical health week 48	10mg	93.548	20.3795	31	96.875	8.8388	8	92.391	23.1531	23
	Placebo	90.833	23.1964	30	92.308	21.3713	13	89.706	25.0917	17
	5mg	92.647	15.7266	34	95	10.351	15	90.789	19.0221	19
	Total	92.368	19.6626	95	94.444	14.7734	36	91.102	22.1489	59
Role limitations due to emotional problems week 0	10mg	97.852	8.316	31	100	0	8	97.104	9.5939	23
	Placebo	93.337	20.3374	30	97.438	9.2358	13	90.2	25.721	17
	5mg	89.212	24.2438	34	91.107	23.4694	15	87.716	25.3732	19
	Total	93.334	19.2066	95	95.369	16.2435	36	92.092	20.8447	59
Role limitations due to emotional problems week 24	10mg	95.7	18.7401	31	100	0	8	94.204	21.6756	23
	Placebo	96.67	10.1608	30	97.438	9.2358	13	96.082	11.0591	17
	5mg	94.121	19.1892	34	95.56	11.7171	15	92.984	23.774	19
	Total	95.441	16.5631	95	97.225	9.3342	36	94.353	19.7195	59
Role limitations due to emotional problems week 48	10mg	96.777	10.0079	31	95.838	11.7733	8	97.104	9.5939	23
	Placebo	100	0	30	100	0	13	100	0	17
	5mg	96.076	15.9301	34	95.553	17.2219	15	96.489	15.302	19
	Total	97.544	11.1334	95	97.222	12.2824	36	97.741	10.4762	59
Energy/Fatigue week 0	10mg	72.903	13.7704	31	65	15.353	8	75.652	12.3679	23
	Placebo	68.333	17.3371	30	69.615	21.2585	13	67.353	14.2651	17
	5mg	65	19.2275	34	60	21.63	15	68.947	16.6315	19
	Total	68.632	17.1421	95	64.583	20.1911	36	71.102	14.6237	59
Energy/Fatigue week 24	10mg	75.161	15.1923	31	70.625	11.4759	8	76.739	16.2095	23
	Placebo	70.667	15.9597	30	76.538	15.4629	13	66.176	15.2612	17
	5mg	67.206	14.6262	34	65.333	13.2916	15	68.684	15.7975	19
	Total	70.895	15.4365	95	70.556	14.2817	36	71.102	16.217	59
Energy/Fatigue week 48	10mg	77.419	11.3189	31	74.375	11.4759	8	78.478	11.3252	23
	Placebo	70.5	15.1629	30	73.462	15.9928	13	68.235	14.5711	17
	5mg	70.294	12.9651	34	69.333	13.7408	15	71.053	12.6468	19
	Total	72.684	13.4838	95	71.944	13.9529	36	73.136	13.2905	59
Emotional Wellbeing week 0	10mg	84.645	10.333	31	77.5	12.6378	8	87.13	8.3519	23
	Placebo	81.067	11.3105	30	82.769	9.7139	13	79.765	12.5276	17
	5mg	76.706	14.4883	34	76.267	14.0584	15	77.053	15.1931	19
	Total	80.674	12.5769	95	78.889	12.3422	36	81.763	12.6985	59
Emotional Wellbeing week 24	10mg	86.581	8.9769	31	80	11.9044	8	88.87	6.601	23
	Placebo	83.6	9.1787	30	85.846	7.0456	13	81.882	10.4036	17
	5mg	81.176	12.5926	34	83.2	9.4657	15	79.579	14.6603	19
	Total	83.705	10.603	95	83.444	9.2781	36	83.864	11.41	59
Emotional Wellbeing week 48	10mg	86.581	8.4253	31	82.5	9.5469	8	88	7.7225	23
	Placebo	85.333	9.9839	30	88	8	13	83.294	11.0666	17
	5mg	81.882	11.6196	34	80.8	12.1137	15	82.737	11.4738	19
	Total	84.505	10.2437	95	83.778	10.472	36	84.949	10.1666	59
Social Functioning week 0	10mg	93.145	16.4059	31	82.813	28.2981	8	96.739	7.7399	23
	Placebo	94.167	10.7546	30	93.269	10.9632	13	94.853	10.8783	17
	5mg	92.279	14.1068	34	91.667	12.1988	15	92.763	15.7651	19
	Total	93.158	13.8582	95	90.278	16.6667	36	94.915	11.6335	59
Social Functioning week 24	10mg	94.355	14.0084	31	90.625	14.5621	8	95.652	13.9034	23
	Placebo	96.667	7.996	30	98.077	4.6942	13	95.588	9.8238	17
	5mg	95.221	13.4188	34	97.5	7.0076	15	93.421	16.8575	19
	Total	95.395	12.1017	95	96.181	8.8738	36	94.915	13.7556	59
Social Functioning week 48	10mg	97.177	8.3602	31	95.313	9.3003	8	97.826	8.1291	23
	Placebo	96.25	7.4495	30	95.192	8.1305	13	97.059	7.0287	17
	5mg	95.588	8.6396	34	95.833	9.0468	15	95.395	8.5498	19
	Total	96.316	8.1283	95	95.486	8.5319	36	96.822	7.9034	59
Pain week 0	10mg	84.597	15.112	31	72.5	20.831	8	88.804	10.0812	23
	Placebo	81.75	16.9196	30	84.615	16.4838	13	79.559	17.4158	17
	5mg	84.853	12.9091	34	84.167	9.8501	15	85.395	15.1443	19
	Total	83.789	14.8882	95	81.736	15.6161	36	85.042	14.4175	59
Pain week 24	10mg	86.613	12.8379	31	90	7.5593	8	85.435	14.1753	23
	Placebo	82.833	16.2514	30	85.577	14.6541	13	80.735	17.5171	17
	5mg	85.515	14.7553	34	86	15.2304	15	85.132	14.7778	19
	Total	85.026	14.5933	95	86.736	13.4539	36	83.983	15.2643	59
Pain week 48	10mg	87.661	12.075	31	87.188	12.4955	8	87.826	12.2081	23
	Placebo	83.833	16.4229	30	87.308	12.4775	13	81.176	18.8356	17
	5mg	88.456	12.9541	34	91	9.8107	15	86.447	14.9377	19
	Total	86.737	13.8815	95	88.819	11.2518	36	85.466	15.2174	59
General Health week 0	10mg	83.548	16.4415	31	75	19.0863	8	86.522	14.7274	23
	Placebo	75.333	20.4658	30	76.923	21.6543	13	74.118	20.0963	17
	5mg	75.588	17.9547	34	76.333	20.5693	15	75	16.1589	19
	Total	78.105	18.5251	95	76.25	20.0846	36	79.237	17.5876	59
General Health week 24	10mg	85	11.8322	31	80	12.5357	8	86.739	11.3427	23
	Placebo	78.333	18.0198	30	81.923	18.4321	13	75.588	17.7555	17
	5mg	81.471	12.6449	34	84.333	13.0749	15	79.211	12.1636	19
	Total	81.632	14.4296	95	82.5	14.8083	36	81.102	14.2958	59
General Health week 48	10mg	86.613	10.9839	31	80.625	10.8356	8	88.696	10.4683	23
	Placebo	76.167	16.7478	30	81.154	14.7414	13	72.353	17.5995	17
	5mg	81.471	14.0092	34	81.667	15.9985	15	81.316	12.6757	19
	Total	81.474	14.5477	95	81.25	14.1611	36	81.61	14.8974	59
Repeated Measures Mixed ANOVA										Repeated Measures ANOVA by gender for Emotional Wellbeing and General Health
All Genders										Females							Time 1	Time 2	Mean Difference	Std. Error	Significance	95% Confidence Interval
	df 1	df 2	F	Significance	Partial Eta Squared							df 1	df 2	F	Significance	Partial Eta Squared						Lower Bound	Upper Bound
Physical Function^	3.582	164.794	0.554	0.677	0.012					Emotional Wellbeing	10mg	2	14	1.322	0.298	0.159	1	2	-2.5	3.202	1	-12.513	7.513
Role limitations due to physical health^	3.743	172.194	0.584	0.663	0.013													3	-5	3.359	0.541	-15.507	5.507
Role limitations due to emotional problems^	3.328	153.103	0.948	0.426	0.02												2	1	2.5	3.202	1	-7.513	12.513
Energy/Fatigue	4	184	0.393	0.814	0.008													3	-2.5	2.612	1	-10.668	5.668
Emotional Wellbeing	4	184	0.685	0.603	0.015												3	1	5	3.359	0.541	-5.507	15.507
Social Functioning^	3.688	169.626	0.259	0.891	0.006													2	2.5	2.612	1	-5.668	10.668
Pain	4	184	0.143	0.966	0.003						Placebo	2	24	2.491	0.104	0.172	1	2	-3.077	2.179	0.55	-9.134	2.98
General Health^	3.42	157.342	1.511	0.209	0.032													3	-5.231	2.537	0.185	-12.283	1.822
																	2	1	3.077	2.179	0.55	-2.98	9.134
																		3	-2.154	2.337	1	-8.648	4.341
Pairwise Comparisons																	3	1	5.231	2.537	0.185	-1.822	12.283
			All Genders															2	2.154	2.337	1	-4.341	8.648
Group	Time 1	Time 2	Mean Difference	Std. Error	Significance	95% Confidence Interval for Differencea					5mg	2	28	2.756	0.081	0.164	1	2	-6.933	2.985	0.107	-15.045	1.179
						Lower Bound	Upper Bound											3	-4.533	3.553	0.668	-14.191	5.124
Physical Function	1	2	0.563	0.589	1	-0.874	1.999										2	1	6.933	2.985	0.107	-1.179	15.045
		3	0.394	0.674	1	-1.25	2.039											3	2.4	2.336	0.965	-3.948	8.748
	2	1	-0.563	0.589	1	-1.999	0.874										3	1	4.533	3.553	0.668	-5.124	14.191
		3	-0.168	0.498	1	-1.383	1.046											2	-2.4	2.336	0.965	-8.748	3.948
	3	1	-0.394	0.674	1	-2.039	1.25			General Health	10mg	1.225^	8.577	1.334	0.291	0.16	1	2	-5	4.629	0.948	-19.478	9.478
		2	0.168	0.498	1	-1.046	1.383											3	-5.625	4.272	0.688	-18.985	7.735
Role limitations due to physical health	1	2	-1.604	2.067	1	-6.645	3.436										2	1	5	4.629	0.948	-9.478	19.478
		3	-0.027	2.56	1	-6.27	6.217											3	-0.625	1.752	1	-6.104	4.854
	2	1	1.604	2.067	1	-3.436	6.645										3	1	5.625	4.272	0.688	-7.735	18.985
		3	1.578	2.557	1	-4.658	7.813											2	0.625	1.752	1	-4.854	6.104
	3	1	0.027	2.56	1	-6.217	6.27				Placebo	2	24	1.703	0.203	0.124	1	2	-5	3.049	0.381	-13.474	3.474
		2	-1.578	2.557	1	-7.813	4.658											3	-4.231	2.933	0.524	-12.384	3.922
Role limitations due to emotional problems	1	2	-2.03	2.391	1	-7.861	3.8										2	1	5	3.049	0.381	-3.474	13.474
		3	-4.151	2.061	0.141	-9.178	0.876											3	0.769	2.765	1	-6.915	8.453
	2	1	2.03	2.391	1	-3.8	7.861										3	1	4.231	2.933	0.524	-3.922	12.384
		3	-2.121	1.578	0.547	-5.969	1.727											2	-0.769	2.765	1	-8.453	6.915
	3	1	4.151	2.061	0.141	-0.876	9.178				5mg	2	28	3.729	0.037	0.21	1	2	-8	3.155	0.071	-16.574	0.574
		2	2.121	1.578	0.547	-1.727	5.969											3	-5.333	3.29	0.382	-14.275	3.609
Energy/Fatigue	1	2	-2.266	1.309	0.261	-5.458	0.927										2	1	8	3.155	0.071	-0.574	16.574
		3	-3.992*	1.288	0.008	-7.132	-0.853											3	2.667	2.433	0.875	-3.946	9.28
	2	1	2.266	1.309	0.261	-0.927	5.458										3	1	5.333	3.29	0.382	-3.609	14.275
		3	-1.727	1.124	0.384	-4.468	1.015											2	-2.667	2.433	0.875	-9.28	3.946
	3	1	3.992*	1.288	0.008	0.853	7.132			Males
		2	1.727	1.124	0.384	-1.015	4.468			Emotional Wellbeing	10mg	2	44	1.075	0.35	0.047	1	2	-1.739	1.201	0.486	-4.852	1.374
Emotional Wellbeing	1	2	-2.980*	0.979	0.009	-5.367	-0.592											3	-0.87	1.231	1	-4.059	2.32
		3	-3.793*	0.964	<.001	-6.145	-1.441										2	1	1.739	1.201	0.486	-1.374	4.852
	2	1	2.980*	0.979	0.009	0.592	5.367											3	0.87	1.123	1	-2.041	3.781
		3	-0.813	0.855	1	-2.898	1.272										3	1	0.87	1.231	1	-2.32	4.059
	3	1	3.793*	0.964	<.001	1.441	6.145											2	-0.87	1.123	1	-3.781	2.041
		2	0.813	0.855	1	-1.272	2.898				Placebo	2	32	1.713	0.196	0.097	1	2	-2.118	2.145	1	-7.852	3.617
Social Functioning	1	2	-2.217	1.548	0.466	-5.991	1.557											3	-3.529	1.875	0.234	-8.541	1.482
		3	-3.141	1.427	0.091	-6.621	0.338										2	1	2.118	2.145	1	-3.617	7.852
	2	1	2.217	1.548	0.466	-1.557	5.991											3	-1.412	1.713	1	-5.991	3.167
		3	-0.925	1.193	1	-3.833	1.984										3	1	3.529	1.875	0.234	-1.482	8.541
	3	1	3.141	1.427	0.091	-0.338	6.621											2	1.412	1.713	1	-3.167	5.991
		2	0.925	1.193	1	-1.984	3.833				5mg	2	36	2.31	0.114	0.114	1	2	-2.526	2.969	1	-10.362	5.309
Pain	1	2	-1.254	1.387	1	-4.636	2.129											3	-5.684	2.395	0.087	-12.006	0.637
		3	-2.917	1.352	0.101	-6.214	0.381										2	1	2.526	2.969	1	-5.309	10.362
	2	1	1.254	1.387	1	-2.129	4.636											3	-3.158	2.552	0.695	-9.892	3.576
		3	-1.663	1.313	0.626	-4.866	1.54										3	1	5.684	2.395	0.087	-0.637	12.006
	3	1	2.917	1.352	0.101	-0.381	6.214											2	3.158	2.552	0.695	-3.576	9.892
		2	1.663	1.313	0.626	-1.54	4.866			General Health	10mg	1.431^	31.489	0.936	0.374	0.041	1	2	-0.217	2.073	1	-5.588	5.154
General Health	1	2	-3.445*	1.191	0.014	-6.349	-0.54											3	-2.174	1.933	0.819	-7.184	2.836
		3	-3.260*	1.127	0.014	-6.007	-0.513										2	1	0.217	2.073	1	-5.154	5.588
	2	1	3.445*	1.191	0.014	0.54	6.349											3	-1.957	1.077	0.249	-4.747	0.834
		3	0.185	0.816	1	-1.805	2.174										3	1	2.174	1.933	0.819	-2.836	7.184
	3	1	3.260*	1.127	0.014	0.513	6.007											2	1.957	1.077	0.249	-0.834	4.747
		2	-0.185	0.816	1	-2.174	1.805				Placebo	1.51^	24.153	0.741	0.451	0.044	1	2	-1.471	2.704	1	-8.698	5.756
																		3	1.765	3.235	1	-6.883	10.413
																	2	1	1.471	2.704	1	-5.756	8.698
																		3	3.235	1.866	0.307	-1.752	8.223
																	3	1	-1.765	3.235	1	-10.413	6.883
																		2	-3.235	1.866	0.307	-8.223	1.752
											5mg	1.482^	26.677	3.615	0.053	0.167	1	2	-4.211	3.017	0.539	-12.173	3.752
																		3	-6.316*	1.981	0.015	-11.544	-1.088
																	2	1	4.211	3.017	0.539	-3.752	12.173
																		3	-2.105	2.035	0.944	-7.475	3.264
																	3	1	6.316*	1.981	0.015	1.088	11.544
																		2	2.105	2.035	0.944	-3.264	7.475
df = degrees of freedom, provided as: between groups, within groups
^denotes use of Welch's ANOVA in instances that lack homogeneity of variances
* p ≤ 0.05
**effect size provided as epsilon squared for ANOVA or omega squared for Welch's ANOVA
